# Multi-tissue analyses of allele-specific chromatin accessibility nominate likely functional variants for type 2 diabetes

**DOI:** 10.64898/2026.07.14.26358094

**Authors:** Narisu Narisu, Hannah X. Li, Caleb J. M. Rathbun, Arushi Varshney, Amy J. Swift, Tingfen Yan, Neelam Sinha, Kevin W. Currin, Dongxiang Xue, Catherine C. Robertson, D. Leland Taylor, Henry J. Taylor, Aimee Beck, Brian N. Lee, Li Wang, K. Alaine Broadaway, Emma P. Wilson, Heather Stringham, Jouko Saramies, Timo A. Lakka, Cassandra N. Spracklen, Laura J. Scott, Michael L. Stitzel, Jaakko Tuomilehto, Markku Laakso, Heikki A. Koistinen, Michael Boehnke, H. Efsun Arda, Shuibing Chen, Leslie G. Biesecker, Lori L. Bonnycastle, Michael R. Erdos, Karen L. Mohlke, Stephen C. J. Parker, Francis S. Collins

**Affiliations:** Center for Precision Health Research, National Human Genome Research Institute, National Institutes of Health, Bethesda, MD 20892, USA; Gilbert S. Omenn Department of Computational Medicine and Bioinformatics, University of Michigan, Ann Arbor, MI 48109, USA; Department of Genetics, University of North Carolina, Chapel Hill, NC 27599, USA; Department of Surgery, Center for Genomic Health, Weill Cornell Medicine, New York, NY 10065, USA; Department of Biology, Johns Hopkins University, Baltimore, MD 21218, USA; Department of Biostatistics and Center for Statistical Genetics, University of Michigan, Ann Arbor, MI, USA; South Karelia Social and Health Care District, Wellbeing Services County of South Karelia, Finland; Institute of Biomedicine, School of Medicine, University of Eastern Finland, Kuopio, Finland; Kuopio Research Institute of Exercise Medicine, Kuopio, Finland; Department of Clinical Physiology and Nuclear Medicine, Kuopio University Hospital, Kuopio, Finland; Department of Biostatistics and Epidemiology, University of Massachusetts Amherst, Amherst, MA 01003, USA; The Jackson Laboratory for Genomic Medicine, Farmington, CT, USA; Finnish Institute for Health and Welfare, Helsinki, Finland; Department of Public Health, University of Helsinki, Helsinki, Finland; Institute of Clinical Medicine, Internal Medicine, University of Eastern Finland, Kuopio, Finland; Faculty of Medicine, Research Programs Unit, Clinical and Molecular Metabolism (CAMM), University of Helsinki, Helsinki, Finland; Department of Medicine, University of Helsinki and Helsinki University Hospital, Helsinki, Finland; Minerva Foundation Institute for Medical Research, Helsinki, Finland; Laboratory of Receptor Biology and Gene Expression, Center for Cancer Research, National Cancer Institute, National Institutes of Health, Bethesda, MD 20892, USA

## Abstract

Genome-wide association studies (GWAS) have identified >1,200 signals associated with type 2 diabetes (T2D), yet identifying functional variants remains challenging because the majority of them lie in noncoding regions of the genome and are in areas of high linkage disequilibrium (LD). While chromatin accessibility QTL (caQTL) and expression QTL (eQTL) analyses are useful for nominating regulatory mechanisms underlying GWAS signals, limitations still exist in pinpointing functional variants within regions of high LD. A complementary approach that has been less frequently applied is to focus on the allele-specific effect on chromatin accessibility at heterozygous single-nucleotide polymorphisms (SNPs), hereafter referred to as “allelic imbalance”. We analyzed the allelic imbalance of reads generated from an assay for transposase-accessible chromatin with sequencing (ATAC-seq) across genotyped samples from 490 donors in T2D-relevant tissues: skeletal muscle, liver, pancreatic islets, adipose tissue, and relevant cell types. We identified 119,949 allelically imbalanced SNPs (FDR<0.05) across the genome. The allelic imbalance was often most prominent in one tissue and showed an enrichment overlapping with tissue-specific transcription factor (TF) binding footprints. Focusing on the 8,581 SNPs in previously published 99% credible sets from 338 T2D GWAS signals, we identified 256 imbalanced SNPs across 123 (36.4% of) signals, each showing allelic imbalance in at least one tissue or cell type. Of these, 71 signals contained only a single imbalanced SNP, representing excellent candidate causative variants. As a proof-of-concept, we showed that 23 of the 256 imbalanced SNPs were supported by allelic assays from previous studies. Further, we experimentally validated two imbalanced SNPs as likely functional variants: rs34584161 among a seven-SNP T2D credible set at the *RNF6* signal in islets and rs849134 among a 13-SNP credible set at the *JAZF1* signal in liver. This study demonstrates the power of integrating ATAC-seq allelic imbalance (ASAI) with GWAS statistical fine-mapping to identify candidate functional regulatory variants from among tightly linked GWAS variants in disease-relevant tissues. While applied here in T2D, this approach represents a widely applicable high-throughput framework for refining the genetic architecture of complex traits.

## Supplementary figures and tables for "Multi-tissue analyses of allele-specific chromatin accessibility nominate likely functional variants for type 2 diabetes": Supplemental_tables.xlsx

### Sheet: STable_1_study_donors
Supplementary table 1. Study donors with ATAC-seq data
SubjectID	Tissue/Cell type	Reference study PMCID
1	Liver	PMC8323023
122	Liver	PMC8323023
151	Liver	PMC8323023
152	Liver	PMC8323023
156	Liver	PMC8323023
162	Liver	PMC8323023
172	Liver	PMC8323023
174	Liver	PMC8323023
175	Liver	PMC8323023
177	Liver	PMC8323023
200	Liver	PMC8323023
201	Liver	PMC8323023
204	Liver	PMC8323023
217	Liver	PMC8323023
221	Liver	PMC8323023
223	Liver	PMC8323023
238	Liver	PMC8323023
253	Liver	PMC8323023
323	Liver	PMC8323023
325	Liver	PMC8323023
331	Liver	PMC8323023
332	Liver	PMC8323023
333	Liver	PMC8323023
334	Liver	PMC8323023
335	Liver	PMC8323023
336	Liver	PMC8323023
337	Liver	PMC8323023
340	Liver	PMC8323023
342	Liver	PMC8323023
343	Liver	PMC8323023
344	Liver	PMC8323023
345	Liver	PMC8323023
350	Liver	PMC8323023
351	Liver	PMC8323023
352	Liver	PMC8323023
356	Liver	PMC8323023
357	Liver	PMC8323023
358	Liver	PMC8323023
360	Liver	PMC8323023
363	Liver	PMC8323023
366	Liver	PMC8323023
368	Liver	PMC8323023
369	Liver	PMC8323023
372	Liver	PMC8323023
374	Liver	PMC8323023
378	Liver	PMC8323023
382	Liver	PMC8323023
383	Liver	PMC8323023
387	Liver	PMC8323023
39	Liver	PMC8323023
390	Liver	PMC8323023
399	Liver	PMC8323023
401	Liver	PMC8323023
403	Liver	PMC8323023
414	Liver	PMC8323023
418	Liver	PMC8323023
431	Liver	PMC8323023
433	Liver	PMC8323023
434	Liver	PMC8323023
435	Liver	PMC8323023
436	Liver	PMC8323023
437	Liver	PMC8323023
439	Liver	PMC8323023
440	Liver	PMC8323023
444	Liver	PMC8323023
450	Liver	PMC8323023
457	Liver	PMC8323023
458	Liver	PMC8323023
465	Liver	PMC8323023
470	Liver	PMC8323023
475	Liver	PMC8323023
476	Liver	PMC8323023
477	Liver	PMC8323023
478	Liver	PMC8323023
479	Liver	PMC8323023
484	Liver	PMC8323023
489	Liver	PMC8323023
492	Liver	PMC8323023
493	Liver	PMC8323023
617	Liver	PMC8323023
618	Liver	PMC8323023
619	Liver	PMC8323023
620	Liver	PMC8323023
623	Liver	PMC8323023
627	Liver	PMC8323023
629	Liver	PMC8323023
630	Liver	PMC8323023
631	Liver	PMC8323023
632	Liver	PMC8323023
633	Liver	PMC8323023
634	Liver	PMC8323023
636	Liver	PMC8323023
639	Liver	PMC8323023
644	Liver	PMC8323023
649	Liver	PMC8323023
657	Liver	PMC8323023
659	Liver	PMC8323023
669	Liver	PMC8323023
671	Liver	PMC8323023
687	Liver	PMC8323023
711	Liver	PMC8323023
720	Liver	PMC8323023
724	Liver	PMC8323023
730	Liver	PMC8323023
733	Liver	PMC8323023
741	Liver	PMC8323023
744	Liver	PMC8323023
750	Liver	PMC8323023
751	Liver	PMC8323023
755	Liver	PMC8323023
765	Liver	PMC8323023
770	Liver	PMC8323023
773	Liver	PMC8323023
775	Liver	PMC8323023
778	Liver	PMC8323023
779	Liver	PMC8323023
780	Liver	PMC8323023
783	Liver	PMC8323023
791	Liver	PMC8323023
796	Liver	PMC8323023
798	Liver	PMC8323023
800	Liver	PMC8323023
SJLB365	Liver	PMC12212085;PMC8323023
SJLB469	Liver	PMC12212085;PMC8323023
SJLB786	Liver	PMC12212085;PMC8323023
SJLB684	Liver	PMC12212085;PMC8323023
SJLB794	Liver	PMC12212085;PMC8323023
SJLB795	Liver	PMC12212085;PMC8323023
SJLB753	Liver	PMC12212085;PMC8323023
SJLB670	Liver	PMC12212085;PMC8323023
SJLB651	Liver	PMC12212085;PMC8323023
SJLB683	Liver	PMC12212085;PMC8323023
SJLB662	Liver	PMC12212085;PMC8323023
SJLB767	Liver	PMC12212085;PMC8323023
SJLB348	Liver	PMC12212085;PMC8323023
SJLB438	Liver	PMC12212085;PMC8323023
SJLB459	Liver	PMC12212085;PMC8323023
SJLB485	Liver	PMC12212085;PMC8323023
SJLB713	Liver	PMC12212085;PMC8323023
SJLB715	Liver	PMC12212085;PMC8323023
SJLB793	Liver	PMC12212085;PMC8323023
SJLB797	Liver	PMC12212085;PMC8323023
12001	Skeletal muscle	PMC10760134
12002	Skeletal muscle	PMC10760134
12003	Skeletal muscle	PMC10760134
12006	Skeletal muscle	PMC10760134
12007	Skeletal muscle	PMC10760134
12008	Skeletal muscle	PMC10760134
12009	Skeletal muscle	PMC10760134
12010	Skeletal muscle	PMC10760134
12011	Skeletal muscle	PMC10760134
12012	Skeletal muscle	PMC10760134
12013	Skeletal muscle	PMC10760134
12014	Skeletal muscle	PMC10760134
12015	Skeletal muscle	PMC10760134
12016	Skeletal muscle	PMC10760134
12017	Skeletal muscle	PMC10760134
12018	Skeletal muscle	PMC10760134
12019	Skeletal muscle	PMC10760134
12020	Skeletal muscle	PMC10760134
12021	Skeletal muscle	PMC10760134
12022	Skeletal muscle	PMC10760134
12023	Skeletal muscle	PMC10760134
12024	Skeletal muscle	PMC10760134
12025	Skeletal muscle	PMC10760134
12027	Skeletal muscle	PMC10760134
12028	Skeletal muscle	PMC10760134
12029	Skeletal muscle	PMC10760134
12030	Skeletal muscle	PMC10760134
12032	Skeletal muscle	PMC10760134
12033	Skeletal muscle	PMC10760134
12034	Skeletal muscle	PMC10760134
12035	Skeletal muscle	PMC10760134
12036	Skeletal muscle	PMC10760134
12037	Skeletal muscle	PMC10760134
12038	Skeletal muscle	PMC10760134
12039	Skeletal muscle	PMC10760134
12040	Skeletal muscle	PMC10760134
12041	Skeletal muscle	PMC10760134
12042	Skeletal muscle	PMC10760134
12043	Skeletal muscle	PMC10760134
12044	Skeletal muscle	PMC10760134
12046	Skeletal muscle	PMC10760134
12047	Skeletal muscle	PMC10760134
12050	Skeletal muscle	PMC10760134
12051	Skeletal muscle	PMC10760134
12052	Skeletal muscle	PMC10760134
12053	Skeletal muscle	PMC10760134
12054	Skeletal muscle	PMC10760134
12055	Skeletal muscle	PMC10760134
12056	Skeletal muscle	PMC10760134
12057	Skeletal muscle	PMC10760134
12058	Skeletal muscle	PMC10760134
12060	Skeletal muscle	PMC10760134
12061	Skeletal muscle	PMC10760134
12063	Skeletal muscle	PMC10760134
12069	Skeletal muscle	PMC10760134
12070	Skeletal muscle	PMC10760134
12071	Skeletal muscle	PMC10760134
12072	Skeletal muscle	PMC10760134
12073	Skeletal muscle	PMC10760134
12074	Skeletal muscle	PMC10760134
12075	Skeletal muscle	PMC10760134
12077	Skeletal muscle	PMC10760134
12078	Skeletal muscle	PMC10760134
12079	Skeletal muscle	PMC10760134
12080	Skeletal muscle	PMC10760134
12081	Skeletal muscle	PMC10760134
12082	Skeletal muscle	PMC10760134
12083	Skeletal muscle	PMC10760134
12084	Skeletal muscle	PMC10760134
12085	Skeletal muscle	PMC10760134
12086	Skeletal muscle	PMC10760134
12087	Skeletal muscle	PMC10760134
12088	Skeletal muscle	PMC10760134
12089	Skeletal muscle	PMC10760134
12090	Skeletal muscle	PMC10760134
12091	Skeletal muscle	PMC10760134
12092	Skeletal muscle	PMC10760134
12093	Skeletal muscle	PMC10760134
12094	Skeletal muscle	PMC10760134
12095	Skeletal muscle	PMC10760134
12096	Skeletal muscle	PMC10760134
12097	Skeletal muscle	PMC10760134
12098	Skeletal muscle	PMC10760134
12099	Skeletal muscle	PMC10760134
12101	Skeletal muscle	PMC10760134
12102	Skeletal muscle	PMC10760134
12103	Skeletal muscle	PMC10760134
12104	Skeletal muscle	PMC10760134
12131	Skeletal muscle	PMC10760134
12132	Skeletal muscle	PMC10760134
12133	Skeletal muscle	PMC10760134
12134	Skeletal muscle	PMC10760134
12135	Skeletal muscle	PMC10760134
12136	Skeletal muscle	PMC10760134
12137	Skeletal muscle	PMC10760134
12138	Skeletal muscle	PMC10760134
12139	Skeletal muscle	PMC10760134
12140	Skeletal muscle	PMC10760134
12141	Skeletal muscle	PMC10760134
12142	Skeletal muscle	PMC10760134
12143	Skeletal muscle	PMC10760134
12144	Skeletal muscle	PMC10760134
12145	Skeletal muscle	PMC10760134
12146	Skeletal muscle	PMC10760134
12147	Skeletal muscle	PMC10760134
12148	Skeletal muscle	PMC10760134
12149	Skeletal muscle	PMC10760134
12150	Skeletal muscle	PMC10760134
12151	Skeletal muscle	PMC10760134
12152	Skeletal muscle	PMC10760134
12154	Skeletal muscle	PMC10760134
12155	Skeletal muscle	PMC10760134
12158	Skeletal muscle	PMC10760134
12159	Skeletal muscle	PMC10760134
12162	Skeletal muscle	PMC10760134
12163	Skeletal muscle	PMC10760134
12164	Skeletal muscle	PMC10760134
12165	Skeletal muscle	PMC10760134
12166	Skeletal muscle	PMC10760134
12169	Skeletal muscle	PMC10760134
12170	Skeletal muscle	PMC10760134
12173	Skeletal muscle	PMC10760134
12174	Skeletal muscle	PMC10760134
12175	Skeletal muscle	PMC10760134
12176	Skeletal muscle	PMC10760134
12178	Skeletal muscle	PMC10760134
12179	Skeletal muscle	PMC10760134
12180	Skeletal muscle	PMC10760134
12183	Skeletal muscle	PMC10760134
22001	Skeletal muscle	PMC10760134
22003	Skeletal muscle	PMC10760134
22004	Skeletal muscle	PMC10760134
22005	Skeletal muscle	PMC10760134
22006	Skeletal muscle	PMC10760134
22007	Skeletal muscle	PMC10760134
22008	Skeletal muscle	PMC10760134
22009	Skeletal muscle	PMC10760134
22010	Skeletal muscle	PMC10760134
22012	Skeletal muscle	PMC10760134
22013	Skeletal muscle	PMC10760134
22014	Skeletal muscle	PMC10760134
22015	Skeletal muscle	PMC10760134
22016	Skeletal muscle	PMC10760134
22017	Skeletal muscle	PMC10760134
22018	Skeletal muscle	PMC10760134
22019	Skeletal muscle	PMC10760134
22020	Skeletal muscle	PMC10760134
22021	Skeletal muscle	PMC10760134
22023	Skeletal muscle	PMC10760134
22024	Skeletal muscle	PMC10760134
22025	Skeletal muscle	PMC10760134
22026	Skeletal muscle	PMC10760134
22027	Skeletal muscle	PMC10760134
22028	Skeletal muscle	PMC10760134
22029	Skeletal muscle	PMC10760134
22030	Skeletal muscle	PMC10760134
22031	Skeletal muscle	PMC10760134
22032	Skeletal muscle	PMC10760134
22033	Skeletal muscle	PMC10760134
22034	Skeletal muscle	PMC10760134
22035	Skeletal muscle	PMC10760134
22036	Skeletal muscle	PMC10760134
22037	Skeletal muscle	PMC10760134
22038	Skeletal muscle	PMC10760134
22039	Skeletal muscle	PMC10760134
22040	Skeletal muscle	PMC10760134
22041	Skeletal muscle	PMC10760134
22042	Skeletal muscle	PMC10760134
32001	Skeletal muscle	PMC10760134
32002	Skeletal muscle	PMC10760134
32003	Skeletal muscle	PMC10760134
32004	Skeletal muscle	PMC10760134
32005	Skeletal muscle	PMC10760134
32006	Skeletal muscle	PMC10760134
32007	Skeletal muscle	PMC10760134
32008	Skeletal muscle	PMC10760134
32009	Skeletal muscle	PMC10760134
32010	Skeletal muscle	PMC10760134
32011	Skeletal muscle	PMC10760134
32012	Skeletal muscle	PMC10760134
32013	Skeletal muscle	PMC10760134
32014	Skeletal muscle	PMC10760134
32015	Skeletal muscle	PMC10760134
32017	Skeletal muscle	PMC10760134
32018	Skeletal muscle	PMC10760134
32019	Skeletal muscle	PMC10760134
32020	Skeletal muscle	PMC10760134
32021	Skeletal muscle	PMC10760134
32023	Skeletal muscle	PMC10760134
32024	Skeletal muscle	PMC10760134
32026	Skeletal muscle	PMC10760134
32027	Skeletal muscle	PMC10760134
32028	Skeletal muscle	PMC10760134
32029	Skeletal muscle	PMC10760134
32030	Skeletal muscle	PMC10760134
32031	Skeletal muscle	PMC10760134
32032	Skeletal muscle	PMC10760134
32033	Skeletal muscle	PMC10760134
32034	Skeletal muscle	PMC10760134
32035	Skeletal muscle	PMC10760134
32036	Skeletal muscle	PMC10760134
32037	Skeletal muscle	PMC10760134
32038	Skeletal muscle	PMC10760134
32039	Skeletal muscle	PMC10760134
32040	Skeletal muscle	PMC10760134
32041	Skeletal muscle	PMC10760134
32042	Skeletal muscle	PMC10760134
32043	Skeletal muscle	PMC10760134
32044	Skeletal muscle	PMC10760134
32045	Skeletal muscle	PMC10760134
32046	Skeletal muscle	PMC10760134
32047	Skeletal muscle	PMC10760134
32048	Skeletal muscle	PMC10760134
32049	Skeletal muscle	PMC10760134
32050	Skeletal muscle	PMC10760134
32051	Skeletal muscle	PMC10760134
32052	Skeletal muscle	PMC10760134
32053	Skeletal muscle	PMC10760134
32054	Skeletal muscle	PMC10760134
32056	Skeletal muscle	PMC10760134
32058	Skeletal muscle	PMC10760134
32059	Skeletal muscle	PMC10760134
32060	Skeletal muscle	PMC10760134
32061	Skeletal muscle	PMC10760134
32062	Skeletal muscle	PMC10760134
32063	Skeletal muscle	PMC10760134
32064	Skeletal muscle	PMC10760134
32065	Skeletal muscle	PMC10760134
32066	Skeletal muscle	PMC10760134
32067	Skeletal muscle	PMC10760134
32068	Skeletal muscle	PMC10760134
32069	Skeletal muscle	PMC10760134
32070	Skeletal muscle	PMC10760134
32072	Skeletal muscle	PMC10760134
32073	Skeletal muscle	PMC10760134
32074	Skeletal muscle	PMC10760134
32075	Skeletal muscle	PMC10760134
32076	Skeletal muscle	PMC10760134
32077	Skeletal muscle	PMC10760134
32079	Skeletal muscle	PMC10760134
32081	Skeletal muscle	PMC10760134
32082	Skeletal muscle	PMC10760134
32083	Skeletal muscle	PMC10760134
32084	Skeletal muscle	PMC10760134
32085	Skeletal muscle	PMC10760134
32087	Skeletal muscle	PMC10760134
32088	Skeletal muscle	PMC10760134
32089	Skeletal muscle	PMC10760134
32090	Skeletal muscle	PMC10760134
32091	Skeletal muscle	PMC10760134
32092	Skeletal muscle	PMC10760134
32093	Skeletal muscle	PMC10760134
32094	Skeletal muscle	PMC10760134
32095	Skeletal muscle	PMC10760134
32096	Skeletal muscle	PMC10760134
32097	Skeletal muscle	PMC10760134
32098	Skeletal muscle	PMC10760134
32099	Skeletal muscle	PMC10760134
32100	Skeletal muscle	PMC10760134
32101	Skeletal muscle	PMC10760134
32102	Skeletal muscle	PMC10760134
32103	Skeletal muscle	PMC10760134
32104	Skeletal muscle	PMC10760134
32105	Skeletal muscle	PMC10760134
32106	Skeletal muscle	PMC10760134
32107	Skeletal muscle	PMC10760134
32108	Skeletal muscle	PMC10760134
32109	Skeletal muscle	PMC10760134
32110	Skeletal muscle	PMC10760134
32111	Skeletal muscle	PMC10760134
32112	Skeletal muscle	PMC10760134
32113	Skeletal muscle	PMC10760134
32114	Skeletal muscle	PMC10760134
32115	Skeletal muscle	PMC10760134
32117	Skeletal muscle	PMC10760134
32118	Skeletal muscle	PMC10760134
32119	Skeletal muscle	PMC10760134
32120	Skeletal muscle	PMC10760134
32121	Skeletal muscle	PMC10760134
P14744	Skeletal muscle	PMC10760134
P14762	Skeletal muscle	PMC10760134
ABCC8_KO	MEL1 iPSC-derived beta cells	PMC10841752
APOE_KO	MEL1 iPSC-derived beta cells	PMC10841752
CDC123_KO	MEL1 iPSC-derived beta cells	PMC10841752
CDKAL1_KO	MEL1 iPSC-derived beta cells	PMC10841752
COBLL1_KO	MEL1 iPSC-derived beta cells	PMC10841752
GCKR_KO	MEL1 iPSC-derived beta cells	PMC10841752
GIPR_KO	MEL1 iPSC-derived beta cells	PMC10841752
HNF1A_KO	MEL1 iPSC-derived beta cells	PMC10841752
HNF4A_KO	MEL1 iPSC-derived beta cells	PMC10841752
HTT_KO	MEL1 iPSC-derived beta cells	PMC10841752
IGF2BP2_KO	MEL1 iPSC-derived beta cells	PMC10841752
KCNJ11_KO	MEL1 iPSC-derived beta cells	PMC10841752
Mel1	MEL1 iPSC-derived beta cells	PMC10841752
SLC16A11_KO	MEL1 iPSC-derived beta cells	PMC10841752
SLC30A8_KO	MEL1 iPSC-derived beta cells	PMC10841752
TCF7L2_KO	MEL1 iPSC-derived beta cells	PMC10841752
TGFB1_KO	MEL1 iPSC-derived beta cells	PMC10841752
TLE4_KO	MEL1 iPSC-derived beta cells	PMC10841752
TMCC_KO	MEL1 iPSC-derived beta cells	PMC10841752
WDR13_KO	MEL1 iPSC-derived beta cells	PMC10841752
WFS1_KO	MEL1 iPSC-derived beta cells	PMC10841752
WT	MEL1 iPSC-derived beta cells	PMC10841752
10097	Adipose	PMC6686932;PMC8570510
10271	Adipose	PMC6686932;PMC8570510
10830	Adipose	PMC6686932;PMC8570510
11761	Adipose	PMC6686932;PMC8570510
1483	Adipose	PMC6686932;PMC8570510
1845	Adipose	PMC6686932;PMC8570510
2892	Adipose	PMC6686932;PMC8570510
3620	Adipose	PMC6686932;PMC8570510
577	Adipose	PMC6686932;PMC8570510
6433	Adipose	PMC6686932;PMC8570510
6675	Adipose	PMC6686932;PMC8570510
6684	Adipose	PMC6686932;PMC8570510
6835	Adipose	PMC6686932;PMC8570510
6969	Adipose	PMC6686932;PMC8570510
128	Alpha cells	PMC12926207
78	Alpha cells	PMC12926207
83	Alpha cells	PMC12926207
89	Alpha cells	PMC12926207
94	Alpha cells	PMC12926207
103	Acinar cells	PMC12926207
109	Acinar cells	PMC12926207
113	Acinar cells	PMC12926207
125	Acinar cells	PMC12926207
74	Acinar cells	PMC12926207
98	Acinar cells	PMC12926207
132	Beta cells	PMC12926207
77	Beta cells	PMC12926207
82	Beta cells	PMC12926207
90	Beta cells	PMC12926207
130	Delta cells	PMC12926207
133	Delta cells	PMC12926207
79	Delta cells	PMC12926207
84	Delta cells	PMC12926207
91	Delta cells	PMC12926207
96	Delta cells	PMC12926207
102	Ductal cells	PMC12926207
108	Ductal cells	PMC12926207
114	Ductal cells	PMC12926207
124	Ductal cells	PMC12926207
126	Ductal cells	PMC12926207
73	Ductal cells	PMC12926207
97	Ductal cells	PMC12926207
ABCU196	Islet	PMC5338551
ABE1388	Islet	PMC6198349
ABG2361	Islet	PMC6961712
ABGA416	Islet	PMC6961712
ABGP063	Islet	PMC6198349
ABGU379	Islet	PMC6198349
ABI2241	Islet	PMC6961712
ABIQ498	Islet	PMC6198349
ABIX182	Islet	PMC6198349
ABJV388	Islet	PMC6198349
ABKA304	Islet	PMC6961712
ABKI404	Islet	PMC6961712
ABLC469	Islet	PMC6198349
ACCV204A	Islet	PMC6198349
ACEK420	Islet	PMC6961712
ACEL337	Islet	PMC6198349
ACEQ383	Islet	PMC6961712
ACFQ363	Islet	PMC6198349
ACHE099	Islet	PMC6198349
ACHY057	Islet	PMC6198349
ACIB065	Islet	PMC6198349
HP2184	Islet	PMC6961712
HP2191	Islet	PMC6961712
HP2200	Islet	PMC6961712

### Sheet: STable_2_imbalanced_SNPs
Supplementary table 2. T2D 99% credible set of SNPs that are ATAC-seq imbalanced in our study.
T2D Association Signal		SNP ID	Chromosome	GRCh38 Position	Reference allele	Alternate allele	Tissue	Meta betabinomial pvalue	Meta betabinomial qvalue	ATAC reads overlapping reference allele	ATAC reads overlapping SNP	Effect size	Allele associated with more ATAC reads	T2D PPA	Previous experimental evidence of the SNP being causal
T2D Locus	Number of 99% credible set of SNPs														Functional Assay	Tissue/Cell	Functional Evidence	PMID	Miscellaneous Notes
ACSL1.chr4:185714289	44	rs1996546	4	184793135	G	T	FACS_alpha	0.000126878	0.014801	18	120	0.35	T	0.0473065
		rs735948	4	184795335	C	T	Liver_bulk	6.45e-08	7.56E-06	436	671	-0.149776	C	0.0274695
		rs72695653	4	184795452	C	T	Liver_bulk	0.000371479	0.0178115	154	230	-0.169565	C	0.0277805
		rs72695654	4	184795463	T	G	Liver_bulk	0.000116455	0.00662739	144	204	-0.205882	T	0.0272625
		rs59612892	4	184796955	T	C	Muscle_pseudo_bulk	0.000340022	0.0123211	114	294	0.112245	C	0.0219819
		rs745805	4	184796978	A	T	Muscle_pseudo_bulk	6.03043e-05	0.00283945	330	772	0.0725389	T	0.0128006
							Type_1	0.000542208	0.0254983	152	362	0.0801105
		rs55939217	4	184805956	C	G	Muscle_pseudo_bulk	0.000660319	0.020915	335	789	0.0754119	G	0.0205379
							Type_1	0.0011758	0.0470607	128	325	0.106154
ADCY5.chr3:123065778	3	rs11708067	3	123346931	A	G	Mel1_beta	6.38e-08	1.55E-06	131	441	0.202948	G	0.959449	H3K27ac ChIP-seq	Primary human islet	T2D non-risk allele "G" is associated with more H3K27ac ChIP-seq reads comopared to risk allele "A" in in human primary islet.	Roman et al., 2017 (PMID: 28684635)	Directionality of the Chip-seq allelic imbalance is consistent with the current study.
															EMSA	MIN6, 832/13	Multiple undefined proteins from both mouse and rat beta cell nuclear lysates bind specifically to the "A" allele of rs11708067.	Roman et al., 2017 (PMID: 28684635)
															Luciferase Assay	MIN6, 832/13	In both 832/12 rat insulinoma and MIN6 mouse cell lines and both orientations, the rs11708067 nonrisk "G" allele showed greater luciferase activity than risk "A" allele.	Roman et al., 2017 (PMID: 28684635)	Allele with higher luciferase activity is associated with greater open chromatin accessibility in current study.
															CRISPR/Cas9 enhancer deletion	832/13	Deletion of enhancer element containing rs11708067 reduces Adcy5 expression in 832/13 cells. Deletion of enhancer element showed a 39% reduction of insulin secretion at basal 3 mmol/L glucose concentration compared to controls.	Roman et al., 2017 (PMID: 28684635)
															ATAC-seq allelic imbalance		The study observed ATAC-seq allelic imbalance with the T2D non-risk "G" allele showing greater chromatin accessibility in human islets.	Thurner et al., 2018 (PMID: 29412141)	The directionality of allelic imbalance is consistent with current study.
															ATAC-seq	human islets	T2D non-risk allele "G" is associated with more ATAC-seq reads comopared to risk allele "A".	Khetan et al. 2018 (PMID: 30181159)	The directionality of allelic imbalance is consistent with current study.
AKAP6.chr14:33303540	25	rs11623122	14	32834885	G	A	Muscle_pseudo_bulk	0.00205041	0.048495	69	160	0.06875	A	0.0497309
ANK1.chr8:41510260	7	rs12549902	8	41651740	G	A	Liver_bulk	5.978e-07	5.88E-05	242	616	0.107143	A	0.222785
ANK1.chr8:41522991	11	rs508419	8	41665473	A	G	Endothelial	2.04e-08	0.000182085	40	163	0.254601	G	0.495152	Luciferase assay	C2C12 myoblasts (murine skeletal muscle)	T2D risk "G" allele has increased transcriptional activity in P1 muscle promoter.	Yan et al., 2016 (PMID: 27121283)	There is conflicting evidence of allelic effect across different studies.
							Liver_bulk	0.00112538	0.0444587	169	396	0.0732323			EMSA	C2C12 myoblasts (murine skeletal muscle), 3T3-L1 cells	Transcription factors of unknown identity bind to "G" and "A" alleles with different affinities. "A" has an additional band.	Yan et al., 2016 (PMID: 27121283)
							Muscle_pseudo_bulk	6.963e-07	5.05E-05	2222	4995	0.0551552			Muscle Biopsy	Muscle	Higher levels of sAnk1.5 mRNA and protein found in skeletal muscle biopsies of individuals with "G/G" genotype with respect to those with the "A/A" genotype.	Scott et al., 2016 (PMID: 27353450); Pierantozzi et al., 2023 (PMID: 37210436); Buonocore et al., (https://dx.doi.org/10.25434/sara-buonocore_phd2022)
							Type_1	0.000369341	0.0186078	1001	2237	0.0525257			EMSA, supershift	SkMC, HSMM, C2C12	Allele specific binding for T2D non-risk "A" allele with human skeletal muscle cell (SkMC) nuclear extract, supershift showes TR4 antibody participates in allele-specific binding.	Scott et al., 2016 (PMID: 27353450)
		rs9694034	8	41665840	A	G	Muscle_pseudo_bulk	0	2.27E-10	1113	1772	-0.128104	A	0.0312301
							Type_1	0.00011809	0.00710473	451	725	-0.122069
							Type_2a	9.3908e-06	0.00106394	304	458	-0.163755
ANKH.chr5:14755919	8	rs42679	5	14809959	C	T	Liver_bulk	3.09838e-05	0.00208304	1986	4459	0.0546087	T	0.00238379
ANKH.chr5:14780521	32	rs42679	5	14809959	C	T	Liver_bulk	3.09838e-05	0.00208304	1986	4459	0.0546087	T	0.00656986
		rs31909	5	14810101	C	G	Liver_bulk	5.86115e-05	0.00364744	1014	2273	0.0538935	G	0.00427465
							Muscle_pseudo_bulk	0.000116793	0.00502118	164	381	0.0695538
ANKRD55.chr5:55810305	7	rs464605	5	56511543	C	T	Muscle_pseudo_bulk	0.00198037	0.047314	66	169	0.109467	T	0.239962
		rs392794	5	56512515	C	T	Liver_bulk	3.4305e-06	0.000289396	436	748	-0.0828877	C	0.0669672	Luciferase assay	HEK293T	"T" allele gives higher PPARγ-dependent activation of a reporter versus the "C" allele.	Soccio et al., 2015 (PMID: 26140591)	Allele associated with weaker open chromatin accessibility in current study increases reporter activity.
ANKRD55.chr5:55840633	6	rs464650	5	56549555	A	G	Muscle_pseudo_bulk	0.000505194	0.0169586	47	125	0.124	G	0.227008
ANKRD55.chr5:55860866	7	rs9686661	5	56565959	C	T	Liver_bulk	3.63e-08	4.44E-06	140	410	0.158537	T	0.107982
AP3S2.chr15:90379632	19	rs748508	15	89838026	G	T	Muscle_pseudo_bulk	1.5e-08	1.41E-06	198	248	-0.298387	A	0.0385102
		rs893617	15	89838046	C	T	Muscle_pseudo_bulk	3.8e-08	3.36E-06	228	293	-0.278157	A	0.0814623
		rs1866476	15	89885311	T	C	Muscle_pseudo_bulk	0.00188667	0.0456794	747	1295	-0.076834	T	0.0029946
ARL15.chr5:53303595	45	rs3776717	5	54002932	G	A	Liver_bulk	2.25422e-05	0.00157041	157	221	-0.210407	G	0.0326757
		rs3776716	5	54003093	A	G	Liver_bulk	8.95603e-05	0.00527199	189	277	-0.18231	A	0.0261598
		rs3776703	5	54009429	T	C	Liver_bulk	0.000363482	0.0174881	195	477	0.091195	C	0.0108929
		rs3776702	5	54009589	G	A	Liver_bulk	3.14e-08	3.87E-06	151	428	0.147196	A	0.0111187
AUTS2.chr7:69055951	186	rs1860488	7	69685145	C	G	Liver_bulk	0.00122238	0.047491	404	914	0.0579869	G	0.00368462
		rs626767	7	69691091	T	C	Muscle_pseudo_bulk	5.33411e-05	0.00255129	67	177	0.121469	C	0.00531578
		rs590609	7	69717128	C	T	Liver_bulk	1.25e-08	1.64E-06	86	252	0.15873	T	0.006085
		rs73442405	7	70062376	C	A	Muscle_pseudo_bulk	1e-10	8.91E-09	183	518	0.146718	A	0.000633988
							Type_1	4.36897e-05	0.00298645	70	197	0.14467
							Type_2x	9.02373e-05	0.013312	54	159	0.160377
BOP1.chr8:145972670	72	rs2721142	8	144527083	A	T	Muscle_pseudo_bulk	9.758e-07	6.90E-05	1514	2610	-0.0800766	A	0.0111111
							Type_1	0.000130225	0.00773196	682	1134	-0.101411
		rs28970743	8	144602485	C	T	Muscle_pseudo_bulk	0.000491364	0.0165836	75	181	0.0856354	T	0.000518045
							Type_1	0.000333622	0.0170981	20	59	0.161017
		rs12719778	8	144654498	T	C	Muscle_pseudo_bulk	0.00184546	0.044973	34	92	0.130435	C	0.0533179
		rs2722497	8	144755962	G	C	Liver_bulk	0.000215722	0.0112541	603	1384	0.0643064	C	0.000638895
		rs4637890	8	144786875	G	A	Muscle_pseudo_bulk	0	3.27E-13	2502	4140	-0.104348	A	0.000986307
							Type_1	0	8.76E-09	810	1237	-0.15481
							Type_2a	8.6e-09	1.83E-06	529	782	-0.176471
							Type_2x	5.76068e-05	0.00906853	440	705	-0.124113
		rs2958521	8	144798574	C	G	Liver_bulk	8.99181e-05	0.00528931	402	949	0.0763962	G	0.00100957
							Muscle_pseudo_bulk	0.000549734	0.0181347	680	1506	0.0484728
BPTF-PITPNC1.chr17:65957568	121	rs74541577	17	67857535	C	T	Muscle_pseudo_bulk	0.00180206	0.0442247	98	221	0.0565611	T	0.00124867
		rs55896768	17	67917242	T	C	Muscle_pseudo_bulk	0.000789017	0.0240056	54	132	0.0909091	T	0.074109
C11orf30.chr11:76156973	31	rs61894507	11	76445929	G	A	Liver_bulk	9.541e-07	9.04E-05	1770	3024	-0.0853175	G	0.14643
							Muscle_pseudo_bulk	0.000849618	0.0254152	1062	1855	-0.0725067
							Type_1	0.000364422	0.0183999	475	770	-0.116883
C2CD4A-C2CD4B.chr15:62391608	13	rs7163757	15	62099409	C	T	FACS_acinar	2.59815e-05	0.00369616	24	145	0.334483	T	0.226962	Luciferase Assay	MIN6, INS-1(832/13)	T2D risk allele "C" displays higher enhancer activity than non-risk "T"; Transcription factor NFAT specifically potentiated risk-allele enhancer activity.	Kycia et al., 2018 (PMID: 29625024)	Drectionality of effect is not consistent across studies.
							Liver_bulk	0	9.89E-12	119	406	0.206897			EMSA, supershift	MIN6	Transcription factor NFAT and cofactors bind to risk allele "C" in vitro.	Kycia et al., 2018 (PMID: 29625024)
							Muscle_pseudo_bulk	0	5.13E-36	65	432	0.349537			Luciferase Assay	HEK293, MIN6, 1.1B4, EndoC-BH1	T2D risk variant "C" of rs7163757 showed reduced enhancer activity compared to non-risk "T"	Mehta et al., 2016 (PMID: 27329800)
							Type_1	0	8.26E-22	17	203	0.416256
							Type_2a	2.906e-07	4.66E-05	4	56	0.428571
							Type_2x	0.000166612	0.0223378	10	53	0.311321
															MPRA	MIN6	Alternate allele "T" increases MPRA activity compared to reference allele "C" in MIN6 beta cells under ER stress with Thapsigargin condition.	Khetan et al. 2021 (PMID: 34475398)
CDC123-CAMK1D.chr10:12307894	1	rs11257655	10	12265895	C	T	Islet_bulk	6.76352e-05	0.0260996	67	223	0.199552	T	1	Luciferase Assay	832/13, MIN6, HepG2; EndoC BH1	T2D risk allele "T" shows increased enhancer activity compared to "C".	Fogarty et al., 2014 (PMID: 25211022); Miguel-Escalada et al, 2019 (PMID: 31253982)	The allele associated with stronger open chromatin accessibility in current study increased enhancer activity.
							Liver_bulk	3.91e-08	4.74E-06	813	2038	0.101079			EMSA, supershift	832/13, MIN6, HepG2	The risk allele shows allele specific binding to a protein complex including FOXA1 and FOXA2.	Fogarty et al., 2014 (PMID: 25211022)	The allele with stronger open chromatin accessibility in current study binds to the TFs.
							Muscle_pseudo_bulk	0	5.11E-79	371	1806	0.294574			ChIP	human islets	The risk allele binds to the same proteins in human primary islets.	Fogarty et al., 2014 (PMID: 25211022)
							Type_1	0	2.41E-48	155	846	0.316785			ATAC-seq allelic imbalance		The study observed ATAC-seq allelic imbalance with the T2D-risk "T" allele showing greater chromatin accessibility in human islets.	Thurner et al., 2018 (PMID: 29412141)	The directionality of allelic imbalance is consistent with current study.
							Type_2a	0	5.28E-25	63	387	0.337209
							Type_2x	0	1.12E-14	107	438	0.255708
CDKN1B.chr12:12871099	1	12:12871099_T_G (rs2066827)	12	12718165	T	G	Muscle_pseudo_bulk	0.00133351	0.0356112	875	1859	0.0293168	G	0.999814
CDKN2A-CDKN2B.chr9:21840834	53	rs6475604	9	22052735	T	C	Liver_bulk	5.18e-07	5.16E-05	80	224	0.142857	C	0.00179706	EMSA		rs6475604 glaucoma non-risk "T" allele binds to YY1 transcription factor with higher affinity compared to risk "C" allele.	Zhu et al., 2023 (PMID: 37345431)	This study used non-labeled allele probes to outcompete a labeled YY1 probe, thus no relevant cell type.
															ChIP-qPCR	H13 embryonic stem cells	glaucoma risk allele "C" diminished YY1 binding compared to the non-risk allele.	Zhu et al., 2023 (PMID: 37345431)	The allele with weaker open chromatin accessibility in current study potentiates binding of YY1.
															Luciferase assay	HeLa, IMR90, MCF7, HEK293	Glaucoma non-risk allele was consistently associated with stronger reporter repression in all cell lines, although the difference was subtle and insignificant, suggesting that rs6475604-harboring enhancer is likely a repressive regulatory element, its function is cell type and context dependent.	Zhu et al., 2023 (PMID: 37345431)
		rs10811647	9	22065003	C	G	Muscle_pseudo_bulk	6.57e-08	5.60E-06	346	839	0.0876043	G	0.00295079
							Type_1	1.58592e-05	0.00121837	268	619	0.0670436
CDKN2A-CDKN2B.chr9:22133984	3	rs10757282	9	22133985	T	C	Mel1_beta	0.000147658	0.00232935	94	120	-0.283333	T	0.950946
CDKN2A-CDKN2B.chr9:22134094	2	rs10811661	9	22134095	T	C	Mel1_beta	0.00041532	0.00601876	72	85	-0.347059	C	0.693373	MPRA	MIN6	Alternate allele "C" increases MPRA activity compared to reference allele "T" in MIN6 beta cells under under ER stress with Thapsigargin condition.	Khetan et al. 2021 (PMID: 34475398)	The allele associated with stronger open chromatin accessibility in current study, increases MPRA activity.
CEP68.chr2:65284231	14	rs2540949	2	65057097	A	T	Liver_bulk	7.7833e-06	0.000605957	840	1408	-0.0965909	A	0.123615
CEP68.chr2:65666674	21	rs1807337	2	65436033	G	C	Mel1_beta	0.00345255	0.0394227	394	976	0.0963115	C	0.0104025
							Muscle_pseudo_bulk	0.000415772	0.0144931	1342	2916	0.0397805
							Type_1	0.000166515	0.00953699	451	1028	0.061284
CRHR2.chr7:30728452	5	rs917195	7	30688836	C	T	Muscle_pseudo_bulk	0.000247188	0.00945914	61	148	0.0878378	T	0.760736	MPRA	HepG2, EndoC-BH3, SGBS preadipocytes	rs917195 has MPRA activity.	Kothari et al., 2024 (Abstract https://doi.org/10.2337/db24-211-OR)	No more details can be found, but could be included in the future.
CRHR2.chr7:30728452	5	rs917196	7	30688856	C	G	Liver_bulk	0.00100582	0.0406446	65	163	0.101227	G	0.0779198
CRY2.chr11:45858584	20	rs1401419	11	45858188	T	C	Liver_bulk	1e-10	9.94E-09	1084	1737	-0.124064	T	0.00793731
CYTH1.chr17:76792179	24	rs1384367	17	78733675	C	A	Muscle_pseudo_bulk	0	3.44E-11	1494	2423	-0.116591	C	0.0217743
							Type_1	0	1.51E-10	724	1081	-0.16975
		rs8073626	17	78794197	C	T	Muscle_pseudo_bulk	0	3.01E-53	2581	3649	-0.207317	C	0.0125205	MPRA	GM12878	"C" allele has higher MPRA activity.	Jin et al., 2024 (PMID: 39325859); Abell et al., 2022 (PMID: 35298243)	Allele associated with weaker open chromatin accessibility in current study increases MPRA activity.
							Type_1	0	1.18E-26	1456	2116	-0.188091
							Type_2a	0	1.85E-20	653	844	-0.273697
							Type_2x	5.862e-07	0.000160373	304	413	-0.236077
CYTIP.chr2:158390468	5	rs10166720	2	157529147	C	G	Liver_bulk	0	1.17E-17	167	181	-0.422652	C	0.402046	MPRA	HMEC	"C" allele has higher MPRA activity.	Jin et al., 2024 (PMID: 39325859); Griesemer et al., 2021 (PMID: 34534445)	Allele associated with weaker open chromatin accessibility in current study increases MPRA activity.
DLK1-MEG3.chr14:101124721	5	rs55962229	14	100673310	G	A	Liver_bulk	0	4.37E-11	586	853	-0.186987	G	0.076003
DLK1-MEG3.chr14:101301866	9	rs1053900	14	100835529	C	T	FACS_beta	3.79951e-05	0.00682225	2	29	0.431034	T	0.413284
DMGDH.chr5:78472599	74	rs72764988	5	79237761	G	C	Muscle_pseudo_bulk	1.0224e-06	7.19E-05	1281	2189	-0.0851987	C	0.00421174
ETS1.chr11:128040810	14	rs7933438	11	128171687	G	A	Liver_bulk	0	7.06E-20	403	508	-0.293307	G	0.127363
ETS1.chr11:128235252	18	rs1125253	11	128361574	T	G	Liver_bulk	0.000255584	0.012976	359	584	-0.114726	T	0.116126
		rs1125251	11	128361671	T	C	Liver_bulk	7.87034e-05	0.00470945	334	536	-0.123134	T	0.161558
ETV1.chr7:13887008	21	rs1122518	7	13860700	T	C	Liver_bulk	2.12e-08	2.68E-06	115	346	0.16763	C	0.105898
EYA2.chr20:45596378	11	rs6063046	20	46967739	A	G	Mel1_beta	0.000741579	0.0101981	80	226	0.146018	G	0.377158
FBRSL1.chr12:133069698	7	12:133080449_A_T (rs36098511)	12	132503863	A	T	Muscle_pseudo_bulk	0	5.35E-152	1838	2097	-0.37649	A	0.151936
							Type_1	0	1.97E-67	828	937	-0.383671
							Type_2a	0	2.00E-32	445	491	-0.406314
							Type_2x	0	3.08E-25	392	439	-0.392938
FGFR4-NSD1.chr5:176589585	99	rs10476217	5	177132734	G	C	Muscle_pseudo_bulk	0.002126	0.0497076	890	1928	0.0383817	C	0.0034563
							Type_2a	0.000207811	0.0155583	208	472	0.059322
FOXA2.chr20:22427370	20	rs73085586	20	22449603	G	A	Liver_bulk	0.000241206	0.0123572	642	1484	0.0673854	A	0.0680254
GCK.chr7:44178829	15	rs149725176	7	44324927	G	A	Liver_bulk	7.58164e-05	0.00455897	500	830	-0.10241	G	0.00328235
GLI2.chr2:121347612	11	rs11688682	2	120590036	G	C	Liver_bulk	0	8.39E-17	287	373	-0.269437	G	0.317392	Luciferase Assay	Preadipocytes and adipocytes	T2D risk alelle "G" had higher enhancer activity than non-risk "C".	Wilson et al., 2025 (PMID: 40992379)	Allele with higher luciferase activity is associated with greater open chromatin accessibility in current study.
							Muscle_pseudo_bulk	0.00102539	0.0292862	109	143	-0.262238
GLIS3.chr9:4297892	5	rs4258054	9	4297892	T	C	Liver_bulk	0	1.48E-21	2838	4395	-0.145734	T	0.943547
GNAS.chr20:57387352	28	rs4812034	20	58822511	G	T	Muscle_pseudo_bulk	0.000503784	0.0169201	286	636	0.0503145	T	0.0396956
							Type_1	4.46521e-05	0.00304619	107	253	0.0770751
		rs6026579	20	58888938	C	T	FACS_acinar	6.6e-09	6.73E-06	34	196	0.326531	T	0.00226318
							FACS_duct	3e-10	3.97E-07	34	310	0.390323
							Liver_bulk	1.07676e-05	0.000809755	3135	6901	0.045718
							Muscle_pseudo_bulk	5.62448e-05	0.0026711	3141	6552	0.0206044
							Type_2a	4.65e-08	8.70E-06	826	1817	0.0454045
							Type_2x	2.518e-07	7.49E-05	659	1442	0.0429958
GPSM1.chr9:139243334	4	rs28429551	9	136348882	A	T	FACS_delta	4.026e-07	0.000213905	252	295	-0.354237	A	0.723032
GPSM1.chr9:139247229	8	rs74604683	9	136352777	C	T	Mel1_beta	1.6684e-06	3.47E-05	364	525	-0.193333	C	0.741018
GRB10.chr7:50809085	7	rs56037894	7	50718556	G	A	Mel1_beta	0.000992003	0.0132213	322	503	-0.140159	G	0.0519455
HHEX-IDE.chr10:94468247	153	rs2488066	10	92747855	A	G	Liver_bulk	0	2.21E-11	154	514	0.200389	G	0.000524173
HIVEP2.chr6:143058692	17	rs9390022	6	142735419	T	C	Mel1_beta	7.27507e-05	0.00120474	167	236	-0.207627	T	0.00515603
HMG20A.chr15:77776562	15	rs11633054	15	77454934	A	G	Muscle_pseudo_bulk	0.000315093	0.0115833	63	152	0.0855263	G	0.0398087
INFAM2.chr15:40398754	8	rs2242186	15	40088651	G	A	Liver_bulk	1.95648e-05	0.00138126	297	792	0.125	A	0.242772
INS-IGF2-KCNQ1.chr11:2194420	7	rs7482891	11	2175882	A	G	FACS_alpha	3.94284e-05	0.0061695	0	23	0.5	G	0.0042015	Luciferase Assay	MIN6	Risk allele (G) shows increased enhancer activity compard to nonrisk (A)	Chiou et al., 2021 (PMID: 33795864)	The allele with higer luciferase activity is associated with greater open chromatin accessibility in current study.
							FACS_delta	0.000142641	0.0189253	5	42	0.380952
		rs4929964	11	2175902	T	G	FACS_delta	0.000532604	0.0475933	5	41	0.378049	G	0.0156805
							FACS_duct	9.58912e-05	0.0101355	8	61	0.368852
		rs4929965	11	2176056	A	G	FACS_duct	7.16707e-05	0.00829959	6	47	0.37234	G	0.0642655
INS-IGF2-KCNQ1.chr11:2235129	44	rs2521240	11	2351872	G	A	Liver_bulk	3e-10	5.21E-08	154	456	0.162281	A	0.00500889
INS-IGF2-KCNQ1.chr11:2364549	119	rs10769275	11	1677915	T	C	Liver_bulk	4.19e-08	5.05E-06	622	1537	0.0953155	C	0.001339
		rs4417225	11	1682334	C	T	Liver_bulk	0.000139365	0.00774232	464	756	-0.113757	C	0.0121561
		rs12802972	11	1683366	G	A	Muscle_pseudo_bulk	0.000637968	0.0203565	31	94	0.170213	A	0.000590547
		rs7130416	11	1694102	T	C	Muscle_pseudo_bulk	0.00100766	0.028914	2502	5283	0.0264055	C	0.000561194
		rs28574682	11	2126927	C	T	Muscle_pseudo_bulk	0.00166753	0.0418561	43	99	0.0656566	T	0.00174069
		rs7483056	11	2169289	A	G	Liver_bulk	4e-10	5.86E-08	710	1132	-0.127208	G	0.000256547
		rs800124	11	2343154	C	T	FACS_duct	2.9574e-05	0.00422507	1	32	0.46875	T	0.000403152
							Liver_bulk	0.000435331	0.020379	140	335	0.0820896
		rs2521240	11	2351872	G	A	Liver_bulk	3e-10	5.21E-08	154	456	0.162281	A	0.00585067
		rs179432	11	2532323	G	A	Muscle_pseudo_bulk	0.00176355	0.0435538	98	226	0.0663717	A	0.000225923
INS-IGF2-KCNQ1.chr11:2375458	42	rs28574682	11	2126927	C	T	Muscle_pseudo_bulk	0.00166753	0.0418561	43	99	0.0656566	T	0.000418535
		rs2521240	11	2351872	G	A	Liver_bulk	3e-10	5.21E-08	154	456	0.162281	A	0.000389917
INS-IGF2-KCNQ1.chr11:2634177	87	rs28574682	11	2126927	C	T	Muscle_pseudo_bulk	0.00166753	0.0418561	43	99	0.0656566	T	0.000889556
INS-IGF2-KCNQ1.chr11:2799679	1	rs2237884	11	2778449	T	C	Type_2a	4.85138e-05	0.00450869	70	172	0.0930233	C	0.999963
INS-IGF2-KCNQ1.chr11:2857897	1	rs234866	11	2836667	G	A	FACS_beta	0.000366938	0.0365046	202	238	-0.348739	A	0.999937
ITPR2.chr12:26474867	11	12:26472562_A_G (rs7132434)	12	26319629	A	G	FACS_acinar	4.5717e-06	0.000963998	41	41	-0.5	A	0.107447	EMSA, supershift	UO-31, 786-O Renal Cancer Cell Line	Renal cell carcinoma risk allele "A" shows stronger protein binding and supershift with c-Jun, and JunD -- preferentially binds AP-1.	Bigot et al., 2016 (PMID: 27384883)	The allele associated with stronger open chromatin accessibility in current study increased binding of the TFs.
							Liver_bulk	0	8.07E-28	619	806	-0.26799			Luciferase assay	786-O Renal Cancer Cell Line	Renal cell carcinoma risk allele "A" shows increased enhancer activity compared to non-risk "G".	Bigot et al., 2016 (PMID: 27384883)	The allele with higher luciferase activity is associated with greater open chromatin accessibility in current study.
							Mel1_beta	2.55724e-05	0.000455626	122	162	-0.253086
JAZF1.chr7:28192280	13	rs849134	7	28156603	A	G	Liver_bulk	0	2.67E-67	221	1226	0.319739	G	0.0378833
		rs849135	7	28156794	G	A	Liver_bulk	0.00034205	0.0166121	170	418	0.0933014	A	0.0229128	Luciferase assay	HEK293T	rs849135 "C" allele-specific bidirectional transcriptional regulation activity via a CREB1 binding element.	Cheng et al., 2020 (PMID: 31948755)	The allele with higher luciferase activity is associated with weaker open chromatin accessibility in current study.
KCNH7.chr2:163649480	77	rs305693	2	162773466	C	T	Liver_bulk	0.000147858	0.00813562	67	197	0.159898	T	0.0144316
		rs12478565	2	162840721	A	G	Muscle_pseudo_bulk	0.00175405	0.0433885	125	275	0.0454545	G	0.0017486
		rs7576419	2	162848483	T	G	Muscle_pseudo_bulk	0.00140969	0.0370862	21	59	0.144068	G	0.00213684
KCNJ11-ABCC8.chr11:17408630	3	rs5219	11	17388025	T	C	Muscle_pseudo_bulk	0	7.91E-28	2269	3491	-0.149957	T	0.32243
							Type_1	0	5.97E-12	986	1503	-0.156021
							Type_2x	1.42325e-05	0.00270571	545	829	-0.157419
KLHDC5.chr12:27964996	15	12:27962103_C_T (rs10842991)	12	27809170	C	T	Mel1_beta	1.7598e-06	3.65E-05	213	295	-0.222034	C	0.0705488	ATAC-seq allelic imbalance		The study observed ATAC-seq allelic imbalance at rs10842991 with the T2D-risk "C" allele showing greater chromatin accessibility in human islets.	Thurner et al., 2018 (PMID: 29412141)	The directionality of allelic imbalance is consistent with current study.	Yes
															MPRA		Reference allele "C" increases MPRA activity compared to alternate allele "T" in MIN6 beta cells at standard culture baseline and solvent control DMSO conditions.	Khetan et al. 2021 (PMID: 34475398)	The allele associated with higher open chromatin accessibility in current study, increases MPRA activity.
LCORL.chr4:18047401	46	rs34027353	4	18041586	G	A	Liver_bulk	7.03728e-05	0.00427435	244	364	-0.17033	G	0.00271963
		rs6823568	4	18042299	C	T	Liver_bulk	7.72021e-05	0.00463186	192	282	-0.180851	C	0.00257533
LINGO2.chr9:28410683	13	rs1412234	9	28410685	T	C	Liver_bulk	0	1.12E-11	161	534	0.198502	C	0.240754
MACF1.chr1:39870793	59	rs61779279	1	39371430	C	T	Liver_bulk	6.91202e-05	0.00420821	223	567	0.106702	T	0.0287681
MAP3K11.chr11:65326154	10	rs12789028	11	65558683	G	A	Mel1_beta	1e-10	3.78E-09	1889	2707	-0.19782	G	0.590532
MAST2.chr1:46358862	203	rs7539800	1	45796457	C	G	Muscle_pseudo_bulk	0.000439537	0.0151587	205	476	0.0693277	G	0.00896016
		rs10890350	1	45796706	G	A	Muscle_pseudo_bulk	1e-10	1.06E-08	264	725	0.135862	A	0.00995505
							Type_1	4.9569e-06	0.000429076	74	229	0.176856
							Type_2a	8.4944e-05	0.00729612	76	207	0.13285
							Type_2x	1.12929e-05	0.00220316	67	198	0.161616
		rs12077916	1	45796879	A	G	Muscle_pseudo_bulk	0	1.64E-11	219	641	0.158346	G	0.0100404
							Type_1	8.62e-08	1.05E-05	52	178	0.207865
							Type_2a	2.846e-07	4.57E-05	70	214	0.172897
							Type_2x	1.40947e-05	0.0026822	61	173	0.147399
		rs4390216	1	45800784	C	T	Muscle_pseudo_bulk	5.421e-07	4.00E-05	366	876	0.0821918	T	0.00825079
							Type_1	0.00067966	0.0306586	68	171	0.102339
		rs6429580	1	45809976	A	G	Liver_bulk	0	2.80E-10	94	342	0.225146	G	0.0102326
		rs4298677	1	45840947	G	A	Muscle_pseudo_bulk	6.4914e-05	0.00302668	299	466	-0.141631	G	0.0118495
		rs4641257	1	45887917	G	A	Muscle_pseudo_bulk	2.01e-08	1.85E-06	253	634	0.100946	A	0.00967063
							Type_1	4.7479e-06	0.000412832	132	337	0.108309
		rs6695421	1	45914535	T	C	Muscle_pseudo_bulk	2.33714e-05	0.00123322	412	963	0.0721703	C	0.0034283
		rs7519181	1	45922157	G	C	Muscle_pseudo_bulk	5.183e-07	3.83E-05	355	848	0.0813679	C	0.00288699
							Type_1	4.362e-06	0.000381913	157	402	0.109453
							Type_2x	0.000327493	0.0386994	68	164	0.0853659
		rs28831083	1	45939794	C	T	Type_1	0.00014439	0.00845037	49	125	0.108	T	0.00232339
		rs7517560	1	45960271	A	G	Muscle_pseudo_bulk	0.00197589	0.0472339	155	351	0.0584046	G	0.00256981
		rs4660335	1	46009046	C	T	Muscle_pseudo_bulk	0.000908892	0.0267459	77	171	0.0497076	T	0.00147736
		rs946525	1	46021605	A	T	Liver_bulk	0.000177689	0.00953658	346	811	0.0733662	T	0.00330171
							Muscle_pseudo_bulk	6.436e-07	4.69E-05	858	1410	-0.108511	A	0.00330171
MBNL1.chr3:151998053	14	rs7633673	3	152366454	G	A	Muscle_pseudo_bulk	0	1.99E-14	1447	2254	-0.14197	G	0.0116644
							Type_1	3e-10	4.38E-08	656	986	-0.165314
							Type_2a	1.56574e-05	0.00167444	391	604	-0.147351
							Type_2x	0.00042091	0.0472708	304	478	-0.135983
MBNL1.chr3:152399693	68	rs7616658	3	152651331	C	T	Liver_bulk	4.51511e-05	0.00290118	294	708	0.0847458	T	0.00125796
MED23-ENPP3.chr6:131954797	19	rs10499183	6	131619344	T	C	Liver_bulk	9.8e-09	1.31E-06	130	409	0.182152	C	0.120636
MHCregion.chr6:32439077	131	rs3130346	6	32163733	T	C	Muscle_pseudo_bulk	0.000290312	0.0108202	98	252	0.111111	C	0.000161438
		rs9269135	6	32477253	T	C	Muscle_pseudo_bulk	5.27814e-05	0.00252744	61	167	0.134731	C	0.00521043
		rs28895255	6	32477302	C	T	Muscle_pseudo_bulk	0.000220982	0.0086098	40	124	0.177419	T	0.00037103
MNX1.chr7:156992461	71	rs10251112	7	157170830	A	G	Muscle_pseudo_bulk	0.00210426	0.049362	36	88	0.0909091	G	0.0025989
		rs10085650	7	157200719	T	C	Liver_bulk	0	1.01E-93	943	1046	-0.40153	T	0.04306
		rs1182363	7	157226457	A	G	Muscle_pseudo_bulk	2.2e-09	2.29E-07	74	231	0.179654	G	0.00862501
							Type_1	7.9082e-06	0.000655568	39	121	0.177686
							Type_2a	0.000495849	0.0321357	7	38	0.315789
MOB1B.chr4:71835822	40	rs1026677	4	70885378	G	C	Muscle_pseudo_bulk	0.000873477	0.0259562	44	51	-0.362745	G	0.0298502
MPHOSPH9-ZNF664.chr12:123618544	187	12:123451018_G_C	12	122966471	G	C	Liver_bulk	0	1.21E-11	4081	6856	-0.095245	G	0.000423471
		12:123649486_A_G	12	123164939	A	G	Liver_bulk	0.000323347	0.0158341	262	621	0.0780998	G	0.0270142
		12:123650335_C_T	12	123165788	C	T	Liver_bulk	0.000455647	0.0211891	329	770	0.0727273	T	0.00206096
		12:123650714_A_G	12	123166167	A	G	Liver_bulk	0	3.30E-13	216	683	0.183748	G	0.0243516
		12:123890276_C_T (rs28576953)	12	123405729	C	T	Muscle_pseudo_bulk	0.000656251	0.0208123	81	215	0.123256	T	0.000553276
MPHOSPH9-ZNF664.chr12:124545435	29	12:124505444_C_T	12	124020897	C	T	Liver_bulk	3.7651e-06	0.000314893	336	517	-0.149903	C	0.0375028
		12:124515218_G_A	12	124030671	G	A	Mesenchymal_Stem_Cell	4.05248e-05	0.0392385	33	111	0.202703	A	0.0198123
		12:124560456_G_T (rs1716393)	12	124075909	G	T	Mel1_beta	0.00382366	0.0430124	10	45	0.277778	T	0.00916023
MRPS30.chr5:44682589	228	rs1866406	5	44809843	G	C	Muscle_pseudo_bulk	1.1e-08	1.05E-06	934	1505	-0.120598	G	0.00122855
							Type_1	0.000150302	0.00874572	446	692	-0.144509
		rs7705343	5	44879475	G	A	Liver_bulk	0	1.58E-30	593	753	-0.287517	G	0.00360033
		rs11948387	5	44884139	T	C	Liver_bulk	0.0010197	0.0411051	231	533	0.0666041	C	0.000979388
MSRA-XKR6.chr8:10787612	199	rs10100265	8	10775649	A	C	Muscle_pseudo_bulk	0.0014427	0.0377048	59	149	0.104027	C	0.000168771
		rs7834466	8	10777295	G	T	Muscle_pseudo_bulk	0.000108476	0.00471661	88	216	0.0925926	T	0.000916634
		rs10091386	8	10839110	A	C	Muscle_pseudo_bulk	0	2.37E-09	1142	1839	-0.12099	A	0.000111574
							Type_1	0.000247747	0.0133448	496	797	-0.122334
		rs34738102	8	10979680	A	G	Muscle_pseudo_bulk	0.00195287	0.0468308	60	136	0.0588235	G	0.000634374
		rs56177149	8	11389789	G	A	Liver_bulk	3.088e-07	3.21E-05	92	262	0.148855	A	0.000317591
		rs9987289	8	9325848	A	G	Liver_bulk	5.09e-08	6.05E-06	186	540	0.155556	G	0.000133673
		rs4841132	8	9326086	A	G	Liver_bulk	0	2.84E-15	127	498	0.24498	G	0.000593758	CRISPR/Cas9 deletion and qPCR	HuH-7	CRISPR/Cas9 105 bp deletion of rs4841132 region increases glycogen, PPP1R3B RNA, and decreases LOC157273 RNA in HuH-7 cells.	Kahali et al., 2021 (PMID: 33231259)
		rs688541	8	9960490	T	A	Liver_bulk	0	1.27E-22	51	307	0.333876	A	0.000668986
		rs1973561	8	9961502	G	C	Liver_bulk	0	1.23E-27	51	336	0.348214	C	0.000356237
MTMR3-ZNRF3.chr22:30205572	128	rs6519802	22	30080282	G	T	Liver_bulk	1.01e-08	1.35E-06	734	1099	-0.16788	T	0.00346735
MTNR1B.chr11:93131667	46	rs7943372	11	93280221	T	G	Islet_bulk	1.199e-07	0.000161064	68	263	0.241445	G	0.0141294
NOTCH2.chr1:120455586	30	rs2641348	1	119895261	A	G	Liver_bulk	3.3e-09	4.66E-07	286	404	-0.207921	A	0.0136101
PDGFC.chr4:157725916	67	rs2342979	4	156725559	A	G	Muscle_pseudo_bulk	0	1.34E-11	738	1862	0.103652	G	0.00280403
							Type_1	7.4e-09	1.06E-06	258	674	0.117211
							Type_2a	2.0437e-06	0.000272593	156	414	0.123188
							Type_2x	1.01013e-05	0.00199723	240	576	0.0833333
		rs28712547	4	156725803	A	G	Muscle_pseudo_bulk	1.379e-07	1.12E-05	129	364	0.145604	G	0.00367752
							Type_1	0.000955706	0.0401856	38	108	0.148148
							Type_2x	2.8123e-06	0.000648853	40	123	0.174797
		rs10857297	4	156794799	A	G	Muscle_pseudo_bulk	0.000312158	0.0114951	122	272	0.0514706	G	0.00832483
PGM1.chr1:64114429	13	rs2269242	1	63643011	G	A	Muscle_pseudo_bulk	0	1.85E-10	327	886	0.130926	A	0.0900706
							Type_1	1.13e-07	1.34E-05	88	266	0.169173
							Type_2a	2.18e-08	4.35E-06	79	248	0.181452
		rs2269240	1	63643593	T	C	Type_1	1.21929e-05	0.000964839	278	670	0.0850746	C	0.0402479
		rs2269239	1	63643688	C	G	Liver_bulk	0.000102752	0.00593853	289	695	0.0841727	G	0.0847532
							Muscle_pseudo_bulk	0.000908006	0.0267253	1815	3875	0.0316129
							Type_1	1.3e-09	2.13E-07	602	1476	0.0921409
PIM3.chr22:50356302	8	rs56150947	22	49960271	G	A	Mel1_beta	0.000145439	0.00229772	728	1906	0.118048	A	0.130482
							Muscle_pseudo_bulk	0	3.03E-14	2685	6436	0.0828154
							Type_1	3.5e-09	5.28E-07	1174	2771	0.0763262
							Type_2a	1.8e-09	4.39E-07	646	1589	0.093455
							Type_2x	3e-10	1.34E-07	513	1299	0.105081
		rs36138276	22	49983919	G	A	Mel1_beta	0.000787923	0.0107603	143	209	-0.184211	G	0.0233621
PLEKHA1.chr10:124167512	25	rs2421016	10	122407996	C	T	FACS_alpha	1.3334e-06	0.000483625	61	63	-0.468254	C	0.15654
							FACS_delta	4.45e-07	0.000232448	91	99	-0.419192
		rs7079976	10	122412592	A	G	Muscle_pseudo_bulk	0.0019072	0.0460482	32	88	0.136364	G	0.0372353
PPP3CA.chr4:102135363	119	rs2659539	4	101200187	T	C	Liver_bulk	7.28143e-05	0.00440158	74	215	0.155814	C	0.000676143
		rs1543856	4	101200773	C	G	Muscle_pseudo_bulk	0.00119103	0.0327588	75	191	0.10733	G	0.000588545
		rs2659530	4	101238853	C	G	Liver_bulk	0.000325004	0.0159014	74	199	0.128141	G	0.00891501
							Muscle_pseudo_bulk	6.14e-08	5.26E-06	147	431	0.158933
							Type_1	0.000141103	0.00828977	42	137	0.193431
		rs2850961	4	101252834	G	A	Muscle_pseudo_bulk	0	8.95E-11	111	359	0.190808	A	0.00105993
							Type_2a	1.769e-07	2.97E-05	23	98	0.265306
							Type_2x	3.17784e-05	0.0054379	35	122	0.213115
		rs1837773	4	101262855	T	C	Muscle_pseudo_bulk	0.000639942	0.0204012	58	141	0.0886525	C	0.000730105
PROX1.chr1:214150821	2	rs17712208	1	213977102	T	A	Liver_bulk	0	3.68E-14	227	268	-0.347015	T	0.332863	Luciferase Assay	EndoC-BH1	"A" allele of rs17712208 resulted in repression of enhancer activity.	Wesolowska-Andersen et al., 2020 (PMID: 31985400)	The allele with lower luciferase activity is associated with weaker open chromatin accessibility in current study.
		rs79687284	1	213977478	G	C	Liver_bulk	1.5e-09	2.20E-07	211	276	-0.264493	G	0.667137	Luciferase Assay	EndoC-BH1	No significant change was observed for T2D risk C-allele.	Wesolowska-Andersen et al., 2020 (PMID: 31985400)
PSMD6-ADAMTS9.chr3:63897215	10	rs864975	3	63899939	T	C	Muscle_pseudo_bulk	5.20563e-05	0.00249709	48	131	0.133588	C	0.0671208
PSMD6-ADAMTS9.chr3:64703394	25	rs9860730	3	64715470	A	G	Liver_bulk	0.000445742	0.0207962	148	362	0.0911602	G	0.0342666
		rs4504165	3	64716214	T	C	Muscle_pseudo_bulk	0.000350061	0.0126047	391	861	0.0458769	C	0.0337242
							Type_1	0.000289292	0.0151946	174	400	0.065
PTCH1.chr9:98278413	18	rs28377268	9	95462774	G	T	FACS_duct	0.000109738	0.0111235	53	54	-0.481481	G	0.297129
		rs56149656	9	95470472	A	G	Liver_bulk	2.274e-07	2.43E-05	49	176	0.221591	G	0.0012106
PVT1.chr8:129569999	27	rs10113762	8	128539956	T	C	Liver_bulk	0	9.03E-11	819	2312	0.145761	G	0.000726226
							Mel1_beta	0	5.05E-10	519	1802	0.211987
		rs7824269	8	128540098	C	T	Islet_bulk	1.417e-06	0.00123929	142	480	0.204167	T	0.122983	MPRA	MIN6	Alternate allele "T" increases MPRA activity compared to the reference allele "C" in MIN6 beta cells under solvent control DMSO condition.	Khetan et al. 2021 (PMID: 34475398)	The allele associated with higher open chromatin accessibility in current study, increases MPRA activity.
							Liver_bulk	0.000185829	0.0099065	1985	4430	0.0519187
							Mel1_beta	0	3.13E-26	171	1053	0.337607
							Muscle_pseudo_bulk	0	1.37E-33	36	332	0.391566
							Type_1	0	3.92E-17	8	148	0.445946
							Type_2a	2.46e-07	4.01E-05	5	63	0.420635
							Type_2x	2.1242e-06	0.000503884	9	68	0.367647	7.55556	0.122983
		rs6651252	8	128554935	T	C	Mel1_beta	0.00101329	0.0134547	438	1120	0.108929	C	0.00327499	EMSA - streptavidin pulldown	HCT116	TCF7L2 binds DNA harboring disease associated rs6651252 variant with stronger affinity.	Matthews et al., 2019 (PMID: 30794691)
							Muscle_pseudo_bulk	9.04e-08	7.56E-06	29	121	0.260331			Luciferase Assay	HCT116, DLD-1	DNA segment harboring rs6651252 is a cell-type specific enhancer element and that the "C" allele augments its activity.	Matthews et al., 2019 (PMID: 30794691)	The allele associated with higher open chromatin accessibility in current study, increases increases enhancer activity.
							Type_1	0.000116093	0.00700271	9	50	0.32			CRISPR/Cas9 enhancer deletion, RT-qPCR	HCT116	In comparison to a control clone that lacked deletions, two independent knockout clones displayed reduced levels of MYC expression as assessed by RT-qPCR.	Matthews et al., 2019 (PMID: 30794691)
		rs6651253	8	128555046	G	C	Mel1_beta	0.000147951	0.00233347	629	1663	0.121768	C	0.00352207
							Muscle_pseudo_bulk	1.52843e-05	0.000843572	34	112	0.196429
		rs57593539	8	128555269	G	A	Muscle_pseudo_bulk	2.8363e-06	0.00018369	39	135	0.211111	A	0.00251908
PXK.chr3:58338809	105	rs62259302	3	58298278	G	A	Muscle_pseudo_bulk	0	3.05E-12	356	462	-0.270563	G	0.00975413
							Type_1	1.211e-07	1.43E-05	187	231	-0.309524
		rs62259314	3	58298462	G	A	Muscle_pseudo_bulk	0	5.60E-76	988	1144	-0.363636	G	0.00234324
							Type_1	0	1.97E-31	500	577	-0.366551
							Type_2a	0	3.03E-09	188	205	-0.417073
							Type_2x	0	1.89E-09	206	237	-0.369198
		rs62259315	3	58298781	T	C	Muscle_pseudo_bulk	1.5878e-05	0.00087289	306	452	-0.176991	T	0.00646881
		rs17355543	3	58306573	C	T	Muscle_pseudo_bulk	2.2132e-05	0.00117379	2198	4797	0.041797	T	0.0030499
							Type_1	0.000788121	0.0345444	927	2035	0.0444717
		rs12490706	3	58422520	A	G	Liver_bulk	0.000355528	0.0171618	190	455	0.0824176	G	0.0220135
		rs6779083	3	58452408	T	C	Mel1_beta	0.000130613	0.00208133	183	518	0.146718	C	0.00236389
		rs4273385	3	58467140	C	G	Muscle_pseudo_bulk	3.0603e-06	0.000196698	304	716	0.075419	G	0.0215998
							Type_1	0.000367029	0.0185074	212	490	0.0673469
QKI.chr6:164133001	7	rs4709746	6	163711969	C	T	Muscle_pseudo_bulk	9.77e-08	8.13E-06	488	761	-0.141261	C	0.38252
RAI1.chr17:17751478	29	rs11652881	17	17805822	G	A	Muscle_pseudo_bulk	1e-10	1.57E-08	490	1234	0.102917	A	0.000915052
							Type_1	6.65e-08	8.21E-06	218	571	0.118214
							Type_2x	8.84e-08	2.88E-05	67	216	0.189815
		rs4925115	17	17818143	A	G	Liver_bulk	0.000445921	0.0208037	636	1460	0.0643836	G	0.00137189
							Muscle_pseudo_bulk	0	4.14E-16	246	767	0.17927
RALY.chr20:32674967	95	rs2284378	20	34000289	T	C	Type_1	0.000208479	0.0115377	37	109	0.16055	C	0.0212437
		rs2284379	20	34006836	T	C	Mel1_beta	0.000282653	0.00423224	1442	2345	-0.114925	T	0.0225537
RBM6.chr3:50174197	68	rs7628058	3	50002041	G	A	Muscle_pseudo_bulk	0.000999974	0.0287427	76	174	0.0632184	A	0.00429964
		rs7621352	3	50033330	A	C	Muscle_pseudo_bulk	0.000215234	0.00842542	67	161	0.0838509	C	0.00432133
RBSM1.chr2:161144055	31	rs764729	2	160270221	A	C	Muscle_pseudo_bulk	0.00138691	0.0366592	3256	5896	-0.0522388	A	0.0148878
RNF6.chr13:26776999	7	rs34584161	13	26202862	A	G	FACS_alpha	7.707e-07	0.000322542	56	59	-0.449153	A	0.898518	Luciferase Assay		T2D risk allele "A" shows greater relative enhancer activity than "G".	Chiou et al., 2021 (PMID: 33795864)	The allele with higher luciferase activity is associated with stronger open chromatin accessibility in current study.
							FACS_beta	1.75e-08	1.69E-05	222	241	-0.421162
							FACS_delta	9e-10	2.14E-06	158	170	-0.429412
SCD5.chr4:83587562	6	rs10471048	4	82666409	G	C	Mel1_beta	0	1.14E-24	8	203	0.460591	G	0.747188
SEC16B.chr1:177889025	16	rs574367	1	177904075	G	T	Mel1_beta	0	3.30E-54	651	671	-0.470194	G	0.0778429
SLC12A8.chr3:124921457	3	rs569255	3	125207090	G	A	Liver_bulk	0	7.31E-13	54	244	0.278689	A	0.0201711
		rs649961	3	125207793	T	C	Liver_bulk	0	2.01E-28	95	467	0.296574	C	0.0151606
SLC22A3.chr6:160770360	22	rs474513	6	160349280	A	G	Liver_bulk	1.93298e-05	0.00136619	1840	4169	0.0586472	G	0.106752
		rs539298	6	160349328	A	G	Liver_bulk	1.0528e-05	0.000793612	1315	3029	0.0658633	G	0.113849
		rs541091	6	160349520	G	A	Liver_bulk	0.000299036	0.0148094	402	933	0.0691318	A	0.0419032
		rs416879	6	160353806	A	G	Muscle_pseudo_bulk	0.000430143	0.0148946	108	244	0.057377	G	0.0399793
SLC35D3.chr6:137291281	34	rs12663656	6	136979516	A	G	Muscle_pseudo_bulk	0.000833725	0.0250575	63	154	0.0909091	G	0.0309915
SLC9B1.chr4:103725894	307	rs223465	4	102780174	A	C	Liver_bulk	0.000451675	0.0210301	166	403	0.0880893	G	0.00900645
							Mel1_beta	0.00433374	0.0478547	93	247	0.123482
		rs223464	4	102780603	G	A	Liver_bulk	0.000457107	0.0212483	264	608	0.0657895	A	0.00836969
		rs223463	4	102780620	T	C	Liver_bulk	1.6311e-06	0.000147518	259	677	0.11743	C	0.00415143
		rs223462	4	102780661	C	T	Liver_bulk	0.000950952	0.0388106	346	811	0.0733662	T	0.00922734
		rs223391	4	102827067	G	A	Endothelial	1.79537e-05	0.0431797	254	354	-0.217514	G	0.00263955
							Muscle_pseudo_bulk	0.000722902	0.0224498	1209	2149	-0.0625872
		rs223390	4	102827640	A	G	Muscle_pseudo_bulk	0.000945104	0.0275506	6509	13625	0.0222752	G	0.00112893
							Type_2a	0.000466458	0.0305894	1393	3039	0.0416255
		rs223387	4	102828359	C	G	Muscle_pseudo_bulk	0.000456765	0.0156375	2734	5820	0.0302406	G	0.0011321
							Type_1	6.92586e-05	0.00447728	1101	2423	0.0456046
		rs223332	4	102869029	G	T	Muscle_pseudo_bulk	0.00207574	0.0489119	6029	11189	-0.0388328	G	0.000469721
		rs223310	4	102890220	A	C	Liver_bulk	2.2438e-06	0.00019738	300	443	-0.177201	A	0.00045085
		rs4698875	4	103012211	T	C	Muscle_pseudo_bulk	2e-10	1.81E-08	623	942	-0.161359	T	0.000470178
							Type_1	1.2589e-06	0.000123217	308	433	-0.211316
SPG7.chr16:89564055	82	rs67723215	16	89565590	A	C	Liver_bulk	2.3183e-05	0.00161076	233	341	-0.183284	A	0.00216049
		rs35264225	16	89577056	C	G	Liver_bulk	1.96824e-05	0.00138872	106	295	0.140678	G	0.000347289
		rs420332	16	89632344	C	T	Muscle_pseudo_bulk	0.000213327	0.00836348	74	181	0.0911602	T	0.000272603
		rs4785580	16	89633120	A	G	Liver_bulk	0.000189015	0.0100516	147	364	0.0961538	G	0.000229099
							Muscle_pseudo_bulk	5.7e-09	5.62E-07	145	408	0.144608
							Type_1	0.000761759	0.0336282	58	148	0.108108
							Type_2a	0.000554275	0.0352037	29	91	0.181319
							Type_2x	0.000319319	0.0379078	38	116	0.172414
		rs4785581	16	89633256	C	A	Liver_bulk	4.4413e-06	0.000365449	194	497	0.109658	A	0.000300228
		rs2115401	16	89674201	T	C	Liver_bulk	1.04409e-05	0.000787675	75	211	0.14455	C	0.000565087
							Muscle_pseudo_bulk	1.7368e-06	0.000116942	117	312	0.125
		rs13330285	16	89702150	A	G	Muscle_pseudo_bulk	0	1.99E-11	1366	2200	-0.120909	A	0.00376229
							Type_1	1.05e-08	1.47E-06	545	835	-0.152695
							Type_2a	2.75287e-05	0.00275781	422	642	-0.157321
		rs13335097	16	89702152	C	T	Muscle_pseudo_bulk	0	4.40E-19	1518	2329	-0.151782	C	0.0028855
							Type_1	2e-09	3.04E-07	584	885	-0.159887
							Type_2a	8.08202e-05	0.00699378	460	739	-0.122463
							Type_2x	4.702e-07	0.000131511	414	624	-0.163462
SPRY2.chr13:80707429	4	rs1215468	13	80133294	A	G	Mel1_beta	0	1.18E-37	330	334	-0.488024	A	0.895368
							Muscle_pseudo_bulk	0	1.93E-17	319	963	0.168744
							Type_1	1.2e-09	1.89E-07	107	343	0.188047
							Type_2a	2.6e-09	6.05E-07	68	233	0.208155
SRGAP2.chr1:206600992	23	rs2297539	1	206430185	G	A	Liver_bulk	0.000142618	0.00789065	456	1051	0.0661275	A	0.00604932
		rs2336938	1	206445453	C	A	Type_2x	0.000118431	0.0167647	36	99	0.136364	A	0.0397815
SSR1-RREB1.chr6:7196323	19	rs17672741	6	7239172	A	G	Liver_bulk	0.00108633	0.043221	1348	2352	-0.0731293	A	0.00698081
STEAP1.chr7:89800241	64	rs13224065	7	90173049	G	A	Liver_bulk	3e-10	5.28E-08	467	1216	0.115954	A	0.00563076
		rs10257064	7	90173282	G	A	Liver_bulk	1.1e-08	1.46E-06	1950	4553	0.071711	A	0.0803837
							Mel1_beta	2.136e-07	4.90E-06	55	210	0.238095
		rs11770630	7	90175927	C	T	Liver_bulk	6.83e-08	7.96E-06	723	1762	0.0896708	T	0.0486187
		rs17863031	7	90176499	A	G	Liver_bulk	0	9.69E-11	496	1383	0.141359	G	0.00726905
		rs11563340	7	90180265	A	G	Liver_bulk	6.729e-07	6.56E-05	420	1051	0.100381	G	0.00571094
STRBP.chr9:126015103	56	rs644490	9	123040391	G	A	Muscle_pseudo_bulk	0	4.64E-11	52	230	0.273913	A	0.00545741
							Type_1	8.24e-08	1.00E-05	16	101	0.341584
							Type_2x	2.46832e-05	0.0043809	9	48	0.3125
		rs7044347	9	123126007	A	G	Mel1_beta	0.00361246	0.0409325	70	190	0.131579	G	0.00237273
		rs700095	9	123159986	A	C	Muscle_pseudo_bulk	7.877e-07	5.66E-05	26	83	0.186747	C	0.0230731
THADA.chr2:43671176	97	rs6746058	2	43460403	T	C	Muscle_pseudo_bulk	0.000283017	0.0105934	79	222	0.144144	C	0.00141687
TLE1.chr9:83998346	12	rs10780510	9	81344496	T	C	Islet_bulk	5.31223e-05	0.0217475	5	34	0.352941	C	0.00566986
							Mel1_beta	0	5.08E-33	355	2253	0.342432
TLE4.chr9:81914978	10	rs67269808	9	79293071	A	G	Muscle_pseudo_bulk	8.7833e-06	0.000513159	29	114	0.245614	G	0.100223
TMEM154.chr4:153520475	4	rs6813195	4	152599323	C	T	Liver_bulk	0.000548556	0.0247191	99	238	0.0840336	T	0.51919
TP53INP1.chr8:95965695	13	rs896853	8	94948627	G	C	Liver_bulk	8.694e-07	8.30E-05	2102	3643	-0.076997	G	0.079734
							Muscle_pseudo_bulk	2.34e-08	2.14E-06	1402	2374	-0.0905644
		rs896852	8	94948658	G	T	Liver_bulk	2.1721e-06	0.00019163	2310	4030	-0.073201	G	0.0535595
							Muscle_pseudo_bulk	0.000747887	0.0230383	1136	2002	-0.0674326
TP53INP1.chr8:95965695	13	rs2879813	8	94948719	A	G	Liver_bulk	7.84735e-05	0.00469826	2993	5366	-0.0577712	A	0.0856008	MPRA	MiN6	Alternate allele "G" increases MPRA activity compared to the reference allele "A" in MIN6 beta cells under standard culture condition.	Khetan et al. 2021 (PMID: 34475398)	The allele associated with weaker open chromatin accessibility in current study, increases MPRA activity.	No
		rs10097617	8	94949398	T	C	Muscle_pseudo_bulk	4.3241e-06	0.00026959	5483	11793	0.0350632	C	0.0624757
							Type_1	0.000102192	0.00627545	2253	4883	0.0386033
							Type_2a	0.000573919	0.0362447	1413	3054	0.0373281
		rs7003387	8	94949751	C	G	Muscle_pseudo_bulk	6e-10	7.26E-08	1380	3200	0.06875	G	0.0352163
							Type_1	1.25805e-05	0.000992894	457	1060	0.0688679
							Type_2a	2.866e-07	4.60E-05	282	704	0.0994318
							Type_2x	5.1307e-06	0.00110506	254	625	0.0936
TRAF3.chr14:103252270	47	rs12589771	14	102817939	A	G	Liver_bulk	0.000890727	0.0368176	168	404	0.0841584	G	0.00844496
		rs72704731	14	102891733	A	C	Muscle_pseudo_bulk	6.82741e-05	0.00316214	62	180	0.155556	C	0.00669659
TRPS1.chr8:116497173	89	rs3808435	8	115547667	G	A	Muscle_pseudo_bulk	0.00069761	0.0218406	70	174	0.0977011	A	0.00133887
UBAP2.chr9:34074476	37	rs12001437	9	34074478	T	C	Liver_bulk	1.13738e-05	0.000850778	418	1003	0.0832502	C	0.866332
							Mel1_beta	0.00127666	0.0165091	343	873	0.107102
							Muscle_pseudo_bulk	0	8.82E-14	638	1672	0.118421
							Type_1	2e-10	4.33E-08	289	761	0.120237
							Type_2a	5.192e-07	7.86E-05	136	370	0.132432
							Type_2x	2.5836e-06	0.000601745	96	273	0.148352
USP3.chr15:63871292	91	rs4984251	15	63596823	G	A	Muscle_pseudo_bulk	0	1.48E-11	1019	2524	0.0962758	A	0.0147064
							Type_1	0	1.25E-09	424	1125	0.123111
							Type_2a	1.66353e-05	0.00176393	243	598	0.0936455
WFS1.chr4:6293237	36	rs13147655	4	6291747	A	G	Muscle_pseudo_bulk	0.0014785	0.0383775	70	169	0.0857988	G	0.0390665
		rs13103357	4	6292817	A	G	Type_1	0.00101212	0.0419986	22	65	0.161538	G	0.0230114
		rs4580722	4	6304417	C	A	Muscle_pseudo_bulk	0.000167887	0.00683351	55	134	0.0895522	A	0.00505631
YWHAH.chr22:32203334	80	rs5998084	22	31680933	G	A	Muscle_pseudo_bulk	0.000247124	0.00945772	93	121	-0.268595	G	0.0105903
		rs5998085	22	31680969	A	C	Muscle_pseudo_bulk	2.9455e-05	0.00151337	124	172	-0.22093	A	0.00284778
ZBED3.chr5:76435004	3	rs7732130	5	77139179	G	A	Liver_bulk	3.312e-07	3.43E-05	434	1085	0.1	A	0.954949	Luciferase	MIN6	T2D risk allele "G" has higher enhancer activity than non-risk "A".	Greenwald et al., 2019 (PMID: 31064983)	The allele associated with weaker open chromatin accessibility in current study, increases enhancer activity.
ZFAND3-KCNK16-GLP1R.chr6:38992668	34	rs10305420	6	39048860	C	T	Muscle_pseudo_bulk	5.9e-09	5.87E-07	295	740	0.101351	T	0.136771
							Type_1	0.000195935	0.0109286	107	260	0.0884615
ZMIZ1.chr10:80943841	6	rs703977	10	79184473	T	G	Mel1_beta	0	4.77E-29	1706	2054	-0.330574	T	0.239052
ZZEF1.chr17:3988451	43	rs7222628	17	3987135	A	G	Muscle_pseudo_bulk	0.00108424	0.0305375	116	265	0.0622642	G	0.00769118
		rs6502765	17	3998520	A	G	Muscle_pseudo_bulk	0.00150459	0.0388563	47	103	0.0436893	G	0.0035652
		rs8075429	17	4004014	A	G	FACS_acinar	3.18e-07	0.000110882	60	60	-0.5	A	0.00303453
							FACS_alpha	5.3172e-05	0.00776992	28	28	-0.5	A	0.00303453
							Liver_bulk	0	9.84E-52	1243	1582	-0.285714	A	0.00303453

### Sheet: STables_3_known_T2D_SNPs
Supplementary table 3. T2D 99% credible set of SNPs with previous experimental evidence to be functional, but we did not detect ATAC-seq imbalance in our study.
T2D Association Signal		Reference allele	Alternate allele	Functional Assay	Tissue/Cell Type	Functional Evidence	Publication
T2D Locus	SNP ID						PMID	Title	Journal	First Author	Publication Year	PMCID
CENTD2.chr11:72460398	rs11603334	G	A	Luciferase Assay	MIN6 and 832/13	T2D risk allele "G" shows increased transcriptional activity.	24439111	A common functional regulatory variant at a type 2 diabetes locus upregulates ARAP1 expression in the pancreatic beta cell	Am J Hum Genet	Kulzer JR	2014	PMC3928648
EYA2.chr20:45596378	rs59791349	C	G	Luciferase Assay	Adipocytes, preadipocytes	Reference allele "C" increased transcriptional activity compared to "T" allele.	34699533	Chromatin accessibility and gene expression during adipocyte differentiation identify context-dependent effects at cardiometabolic GWAS loci	PLoS Genet	Perrin HJ	2021	PMC8570510
SIX3-SIX2.chr2:45192080	rs12712928	G	C	Luciferase Assay; EMSA		T2D risk allele "C" less transcriptional activity compared to "G" allele. "C" allele binds to GABP.	29621232	Identification and functional analysis of glycemic trait loci in the China Health and Nutrition Survey	PLoS Genet	Spracklen CN	2018	PMC5886383
NKX6-1-CDS1.chr4:85339618	rs117624659	T	C	Luciferase Assay	MIN6	T2D risk allele "T" shows greater enhancer activity than allele "C".	32499647	Identification of type 2 diabetes loci in 433,540 East Asian individuals	Nat Genet	Spracklen CN	2020	PMC7292783
FAIM2.chr12:50263148	rs7132908	G	A	Luciferase Assay	EndoC-BH1	"A" allele shows increased enhancer activity, "A" allele increases T2D risk by decreasing HNF4 binding and increasing the strength of an enhancer.	37858332	Functional interrogation of twenty type 2 diabetes-associated genes using isogenic human embryonic stem cell-derived beta-like cells	.	Xue D	2023	PMC10841752
HNF4A.chr20:43042364	rs1800961	C	T	Overexpression and gene expression analysis	EndoC-BH1	T117I (based on HNF4A8 isoform) was able to activate several specific downstream targets such as AKAP1, GAD2, and HOPX.	38909044	HNF4A and HNF1A exhibit tissue specific target gene regulation in pancreatic beta cells and hepatocytes	Nat Commun	Ng NHJ	2024	PMC11193738
RNF6.chr13:26776999	rs4630391	T	C	MPRA	MIN6	Reference allele "C" allele was associated with higher in vitro MPRA activity in MIN6 under baseline, solvent control DMSO condition, as well as ER stress with Thapsigargin condition.	34475398	Functional characterization of T2D-associated SNP effects on baseline and ER stress-responsive β cell transcriptional activation	Nat Commun	Khetan S	2021	PMC8413311
SLC35D3.chr6:137291281	rs6917676	T	G	MPRA	MIN6	"T" allele increased MPRA activity, but allelic effects were lost in ER stressed cells.	34475398	Functional characterization of T2D-associated SNP effects on baseline and ER stress-responsive β cell transcriptional activation	Nat Commun	Khetan S	2021	PMC8413311
SLC35D3.chr6:137291281	rs6937795	A	C	ATAC-seq	Human islets	T2D risk allele "A" is associated with more ATAC-seq reads comopared to non-risk allele "C".	30181159	Khetan, S. et al. Type 2 diabetes-associated genetic variants regulate chromatin accessibility in human islets	Diabetes	Khetan S	2018	PMC6198349
JAZF1.chr7:28192280	rs1635852	T	C	Luciferase assay	832/13 and MIN6	T2D risk allele "T" showed lower transcriptional activity than the nonrisk allele "C".	23328127	Allele-specific transcriptional activity at type 2 diabetes-associated single nucleotide polymorphisms in regions of pancreatic islet open chromatin at the JAZF1 locus	Diabetes	Fogarty MP	2013	PMC3636602
				EMSA	832/13 and MIN6	The risk allele preferentially binds PDX1.
ETS1.chr11:128389391	rs11819995	C	T	MPRA	832/13	Deletion of the HNF1 motif near rs11819995 causes significant decreases in enhancer activity for both the reference ("C", non-risk) and alternate ("T", risk) allele. Shuffling the motif causes significant decline in enhancer activity for the reference allele.	37873175	Using a modular massively parallel reporter assay to discover context-specific regulatory grammars in type 2 diabetes	bioRxiv	Tovar A	2023	PMC10592691
TCF7L2.chr10:114758349	rs7903146	C	T	Luciferase	MIN6	T2D risk allele "T" increased enhancer activity for TCF7L2 element (P12) compared to "C" allele.	21035756	Global epigenomic analysis of primary human pancreatic islets provides insights into type 2 diabetes susceptibility loci	Cell Metab	Stitzel ML	2010	PMC3026436
				Luciferase	MIN6 and 832/13	T2D risk allele "T" shows greater enhancer activity than allele "C".	20118932	A map of open chromatin in human pancreatic islets	Nat Genet	Gaulton KJ	2010	PMC2828505
				ATAC-seq	Human islets	In all 9 human islet samples that were heterozygous for rs7903146, "T" was more abundant than allele in the open chromatin fraction.
				EMSA	WiDr colon carcinoma	Allele specific binding, C and T alleles each form different protein-DNA complexes.	22402060	Functional analysis of TCF7L2 genetic variants associated with type 2 diabetes	Nutr Metab Cardiovasc Dis	Pang DX	2013	PMC3778915
SLC30A8.chr8:118184783	rs13266634	C	T	Fluorescence-based assay	Mice	The SNP is nonsynonymous in the SLC30A8 gene that encodes secretory granule zinc transporter ZnT8. ZnT8 mutant mice show lower Zn2+ transport activity compared to WT mice.	19542200	Insulin storage and glucose homeostasis in mice null for the granule zinc transporter ZnT8 and studies of the type 2 diabetes-associated variants	Diabetes	Nicolson TJ	2009	PMC2731533
CENTD2.chr11:72460398	rs11603349	T	C	MPRA	MIN6	Alternate allele "C" allele was associated with higher in vitro MPRA activity in MIN6 under baseline and solvent control DMSO conditions.	34475398	Functional characterization of T2D-associated SNP effects on baseline and ER stress-responsive β cell transcriptional activation	Nat Commun	Khetan S	2021	PMC8413311
PROX1.chr1:214159256	rs340874	T	C	Luciferase	HepG2	"C" allele was associated with lower luciferase activity compared to "T" allele in HepG2 cells only.	23274905	Genetic and molecular insights into the role of PROX1 in glucose metabolism	Diabetes	Lecompte S	2013	PMC3636631
				EMSA	HepG2	60% higher protein binding affinity for the "C" allele compared to the "T" allele was observed.
MTNR1B.chr11:92708710	rs10830963	C	G	EMSA	EndoC-BH1; HepG2	T2D risk allele "G" binds to NEUROD1 compared to non-risk "C" allele.	26551672	Genetic fine-mapping and genomic annotation defines causal mechanisms at type 2 diabetes susceptibility loci	Nat Genet	Gaulton KJ	2016	PMC4666734
				Luciferase assay	EndoC-BH1; HepG2	T2D risk allele "G" has higher luciferase activity compared to non-risk "C" allele.
FAF1.chr1:51219188	rs72904726	T	C	MPRA	MIN6	Reference allele has higher activity under solvent control DMSO condition.	34475398	Functional characterization of T2D-associated SNP effects on baseline and ER stress-responsive β cell transcriptional activation	Nat Commun	Khetan S	2021	PMC8413311
NOTCH2.chr1:120455586	rs72697237	A	T	MPRA	MIN6	Alternate allele has higher activity under standard culture baseline, solvent control DMSO, and ER stress with Thapsigargin conditions.	34475398	Functional characterization of T2D-associated SNP effects on baseline and ER stress-responsive β cell transcriptional activation	Nat Commun	Khetan S	2021	PMC8413312
ABCB10-NUP133.chr1:229672955	rs348330	G	A	MPRA	MIN6	Alternate allele has higher activity under ER stress with Thapsigargin condition.	34475398	Functional characterization of T2D-associated SNP effects on baseline and ER stress-responsive β cell transcriptional activation	Nat Commun	Khetan S	2021	PMC8413313
TMEM18.chr2:653874	rs1320337	A	T	MPRA	MIN6	Alternate allele has higher activity under standard culture baseline condition.	34475398	Functional characterization of T2D-associated SNP effects on baseline and ER stress-responsive β cell transcriptional activation	Nat Commun	Khetan S	2021	PMC8413314
TMEM18.chr2:653874	rs7601028	C	G	MPRA	MIN6	Reference allele has higher activity under ER stress with Thapsigargin condition.	34475398	Functional characterization of T2D-associated SNP effects on baseline and ER stress-responsive β cell transcriptional activation	Nat Commun	Khetan S	2021	PMC8413315
THADA.chr2:43671176	rs13405776	C	T	MPRA	MIN6	Alternate allele has higher activity under standard culture baseline, solvent control DMSO, and ER stress with Thapsigargin conditions.	34475398	Functional characterization of T2D-associated SNP effects on baseline and ER stress-responsive β cell transcriptional activation	Nat Commun	Khetan S	2021	PMC8413316
WFS1.chr4:6293237	rs13130845	A	C	MPRA	MIN6	Alternate allele has higher activity under standard culture baseline, solvent control DMSO, and ER stress with Thapsigargin conditions.	34475398	Functional characterization of T2D-associated SNP effects on baseline and ER stress-responsive β cell transcriptional activation	Nat Commun	Khetan S	2021	PMC8413317
ZFAND3-KCNK16-GLP1R.chr6:39284184	rs12663159	C	A	MPRA	MIN6	Alternate allele has higher activity under standard culture baseline condition.	34475398	Functional characterization of T2D-associated SNP effects on baseline and ER stress-responsive β cell transcriptional activation	Nat Commun	Khetan S	2021	PMC8413318
VEGFA.chr6:43814190	rs12189774	G	A	MPRA	MIN6	Reference allele has higher activity under solvent control DMSO, and ER stress with Thapsigargin conditions.	34475398	Functional characterization of T2D-associated SNP effects on baseline and ER stress-responsive β cell transcriptional activation	Nat Commun	Khetan S	2021	PMC8413319
SLC35D3.chr6:137291281	rs947734	T	C	MPRA	MIN6	Alternate allele has higher activity under solvent control DMSO condition.	34475398	Functional characterization of T2D-associated SNP effects on baseline and ER stress-responsive β cell transcriptional activation	Nat Commun	Khetan S	2021	PMC8413320
SLC35D3.chr6:137291281	rs947735	C	G	MPRA	MIN6	Alternate allele has higher activity under standard culture baseline condition.	34475398	Functional characterization of T2D-associated SNP effects on baseline and ER stress-responsive β cell transcriptional activation	Nat Commun	Khetan S	2021	PMC8413321
DGKB.chr7:15062983	rs2215383	T	C	MPRA	MIN6	Alternate allele has higher activity under standard culture baseline, solvent control DMSO, and ER stress with Thapsigargin conditions.	34475398	Functional characterization of T2D-associated SNP effects on baseline and ER stress-responsive β cell transcriptional activation	Nat Commun	Khetan S	2021	PMC8413322
DGKB.chr7:15062983	rs10950550	T	G	MPRA	MIN6	Alternate allele has higher activity under standard culture baseline and ER stress with Thapsigargin conditions.	34475398	Functional characterization of T2D-associated SNP effects on baseline and ER stress-responsive β cell transcriptional activation	Nat Commun	Khetan S	2021	PMC8413323
JAZF1.chr7:28192280	rs849133	C	T	MPRA	MIN6	Reference allele has higher activity under standard culture baseline and solvent control DMSO conditions.	34475398	Functional characterization of T2D-associated SNP effects on baseline and ER stress-responsive β cell transcriptional activation	Nat Commun	Khetan S	2021	PMC8413324
SLC30A8.chr8:118184783	rs3802177	G	A	MPRA	MIN6	Reference allele has higher activity under solvent control DMSO condition.	34475398	Functional characterization of T2D-associated SNP effects on baseline and ER stress-responsive β cell transcriptional activation	Nat Commun	Khetan S	2021	PMC8413325
CDKN2A-CDKN2B.chr9:21840834	rs1412829	A	G	MPRA	MIN6	Alternate allele has higher activity under standard culture baseline and solvent control DMSO conditions.	34475398	Functional characterization of T2D-associated SNP effects on baseline and ER stress-responsive β cell transcriptional activation	Nat Commun	Khetan S	2021	PMC8413326
CDKN2A-CDKN2B.chr9:21840834	rs2383205	A	G	MPRA	MIN6	Alternate allele has higher activity under solvent control DMSO condition.	34475398	Functional characterization of T2D-associated SNP effects on baseline and ER stress-responsive β cell transcriptional activation	Nat Commun	Khetan S	2021	PMC8413327
CDKN2A-CDKN2B.chr9:22134094	rs10811660	G	A	MPRA	MIN6	Reference allele has higher activity under solvent control DMSO condition.	34475398	Functional characterization of T2D-associated SNP effects on baseline and ER stress-responsive β cell transcriptional activation	Nat Commun	Khetan S	2021	PMC8413328
PTEN.chr10:89766368	rs10887775	G	A	MPRA	MIN6	Reference allele has higher activity under standard culture baseline, solvent control DMSO, and ER stress with Thapsigargin conditions.	34475398	Functional characterization of T2D-associated SNP effects on baseline and ER stress-responsive β cell transcriptional activation	Nat Commun	Khetan S	2021	PMC8413329
PTEN.chr10:89766368	rs11202594	G	A	MPRA	MIN6	Alternate allele has higher activity under standard culture baseline condition.	34475398	Functional characterization of T2D-associated SNP effects on baseline and ER stress-responsive β cell transcriptional activation	Nat Commun	Khetan S	2021	PMC8413330
CRY2.chr11:45858584	rs11038694	G	A	MPRA	MIN6	Alternate allele has higher activity under standard culture baseline, solvent control DMSO, and ER stress with Thapsigargin conditions.	34475398	Functional characterization of T2D-associated SNP effects on baseline and ER stress-responsive β cell transcriptional activation	Nat Commun	Khetan S	2021	PMC8413331
KLHDC5.chr12:27964996	12:27963402_G_A	G	A	MPRA	MIN6	Alternate allele has higher activity under standard culture baseline, solvent control DMSO, and ER stress with Thapsigargin conditions.	34475398	Functional characterization of T2D-associated SNP effects on baseline and ER stress-responsive β cell transcriptional activation	Nat Commun	Khetan S	2021	PMC8413332
KLHDC5.chr12:27964996	12:27960473_G_A	G	A	MPRA	MIN6	Alternate allele has higher activity under standard culture baseline and solvent control DMSO conditions.	34475398	Functional characterization of T2D-associated SNP effects on baseline and ER stress-responsive β cell transcriptional activation	Nat Commun	Khetan S	2021	PMC8413333
HMGA2.chr12:66255005	12:66206798_T_C	T	C	MPRA	MIN6	Reference allele has higher activity under standard culture baseline, solvent control DMSO, and ER stress with Thapsigargin conditions.	34475398	Functional characterization of T2D-associated SNP effects on baseline and ER stress-responsive β cell transcriptional activation	Nat Commun	Khetan S	2021	PMC8413334
MPHOSPH9-ZNF664.chr12:123618544	12:123655049_A_G	A	G	MPRA	MIN6	Alternate allele has higher activity under standard culture baseline, solvent control DMSO, and ER stress with Thapsigargin conditions.	34475398	Functional characterization of T2D-associated SNP effects on baseline and ER stress-responsive β cell transcriptional activation	Nat Commun	Khetan S	2021	PMC8413335
MPHOSPH9-ZNF664.chr12:123618544	12:123699520_A_G	A	G	MPRA	MIN6	Alternate allele has higher activity under standard culture baseline, solvent control DMSO, and ER stress with Thapsigargin conditions.	34475398	Functional characterization of T2D-associated SNP effects on baseline and ER stress-responsive β cell transcriptional activation	Nat Commun	Khetan S	2021	PMC8413336
SPRY2.chr13:80707429	rs12428731	G	T	MPRA	MIN6	Reference allele has higher activity under standard culture baseline condition.	34475398	Functional characterization of T2D-associated SNP effects on baseline and ER stress-responsive β cell transcriptional activation	Nat Commun	Khetan S	2021	PMC8413337
C2CD4A-C2CD4B.chr15:62391608	rs4775466	C	T	MPRA	MIN6	Reference allele has higher activity under standard culture baseline, solvent control DMSO, and ER stress with Thapsigargin conditions.	34475398	Functional characterization of T2D-associated SNP effects on baseline and ER stress-responsive β cell transcriptional activation	Nat Commun	Khetan S	2021	PMC8413338
HMG20A.chr15:77776562	rs12910361	A	G	MPRA	MIN6	Alternate allele has higher activity under standard culture baseline condition.	34475398	Functional characterization of T2D-associated SNP effects on baseline and ER stress-responsive β cell transcriptional activation	Nat Commun	Khetan S	2021	PMC8413339
PRC1.chr15:91513157	rs79548680	G	C	MPRA	MIN6	Alternate allele has higher activity under standard culture baseline condition.	34475398	Functional characterization of T2D-associated SNP effects on baseline and ER stress-responsive β cell transcriptional activation	Nat Commun	Khetan S	2021	PMC8413340
NOTCH2.chr1:120455586	rs835576	T	C	MPRA	Jurkat	Alternate allele has higher activity.	39325859	MPRAVarDB: an online database and web server for exploring regulatory effects of genetic variants	Bioinformatics	Jin W	2024	PMC11464417
NOTCH2.chr1:120455586	rs2493390	A	G	MPRA	Jurkat	Reference allele has higher activity.	39325859	MPRAVarDB: an online database and web server for exploring regulatory effects of genetic variants	Bioinformatics	Jin W	2024	PMC11464417
NOTCH2.chr1:120455586	rs699779	A	G	MPRA	HEK293FT	Alternate allele has higher activity.	39325859	MPRAVarDB: an online database and web server for exploring regulatory effects of genetic variants	Bioinformatics	Jin W	2024	PMC11464417
					GM12878	Alternate allele has higher activity.	39325859	MPRAVarDB: an online database and web server for exploring regulatory effects of genetic variants	Bioinformatics	Jin W	2024	PMC11464417
MOB1B.chr4:71835822	rs6842838	G	T	MPRA	HMEC	Alternate allele has higher activity.	39325859	MPRAVarDB: an online database and web server for exploring regulatory effects of genetic variants	Bioinformatics	Jin W	2024	PMC11464417
					K562	Alternate allele has higher activity.	39325859	MPRAVarDB: an online database and web server for exploring regulatory effects of genetic variants	Bioinformatics	Jin W	2024	PMC11464417
					GM12878	Alternate allele has higher activity.	39325859	MPRAVarDB: an online database and web server for exploring regulatory effects of genetic variants	Bioinformatics	Jin W	2024	PMC11464417
					SKNSH	Alternate allele has higher activity.	39325859	MPRAVarDB: an online database and web server for exploring regulatory effects of genetic variants	Bioinformatics	Jin W	2024	PMC11464417
SLC9B1.chr4:103725894	rs223472	T	C	MPRA	Jurkat	Alternate allele has higher activity.	39325859	MPRAVarDB: an online database and web server for exploring regulatory effects of genetic variants	Bioinformatics	Jin W	2024	PMC11464417
SLC9B1.chr4:103725894	rs7672319	A	C	MPRA	Jurkat	Reference allele has higher activity.	39325859	MPRAVarDB: an online database and web server for exploring regulatory effects of genetic variants	Bioinformatics	Jin W	2024	PMC11464417
SLC9B1.chr4:103725894	rs10032234	A	C	MPRA	Jurkat	Alternate allele has higher activity.	39325859	MPRAVarDB: an online database and web server for exploring regulatory effects of genetic variants	Bioinformatics	Jin W	2024	PMC11464417
SLC9B1.chr4:103725894	rs223359	C	T	MPRA	Jurkat	Reference allele has higher activity.	39325859	MPRAVarDB: an online database and web server for exploring regulatory effects of genetic variants	Bioinformatics	Jin W	2024	PMC11464417
ZFAND3-KCNK16-GLP1R.chr6:39284184	rs11756091	G	T	MPRA	HMEC	Reference allele has higher activity.	39325859	MPRAVarDB: an online database and web server for exploring regulatory effects of genetic variants	Bioinformatics	Jin W	2024	PMC11464417
BRAF.chr7:140631823	rs62485370	G	A	MPRA	N2A	Reference allele has higher activity.	39325859	MPRAVarDB: an online database and web server for exploring regulatory effects of genetic variants	Bioinformatics	Jin W	2024	PMC11464417
MSRA-XKR6.chr8:10787612	rs6985109	G	A	MPRA	GM12878	Reference allele has higher activity.	39325859	MPRAVarDB: an online database and web server for exploring regulatory effects of genetic variants	Bioinformatics	Jin W	2024	PMC11464417
MSRA-XKR6.chr8:10787612	rs4840525	C	A	MPRA	Jurkat	Reference allele has higher activity.	39325859	MPRAVarDB: an online database and web server for exploring regulatory effects of genetic variants	Bioinformatics	Jin W	2024	PMC11464417
BOP1.chr8:145972670	rs6993407	T	C	MPRA	GM12878	Reference allele has higher activity.	39325859	MPRAVarDB: an online database and web server for exploring regulatory effects of genetic variants	Bioinformatics	Jin W	2024	PMC11464417
BOP1.chr8:145972670	rs6599540	C	T	MPRA	GM12878	Reference allele has higher activity.	39325859	MPRAVarDB: an online database and web server for exploring regulatory effects of genetic variants	Bioinformatics	Jin W	2024	PMC11464417
BOP1.chr8:145972670	rs2954658	C	T	MPRA	GM12878	Alternate allele has higher activity.	39325859	MPRAVarDB: an online database and web server for exploring regulatory effects of genetic variants	Bioinformatics	Jin W	2024	PMC11464417
BOP1.chr8:145972670	rs35298220	C	T	MPRA	GM12878	Alternate allele has higher activity.	39325859	MPRAVarDB: an online database and web server for exploring regulatory effects of genetic variants	Bioinformatics	Jin W	2024	PMC11464417
BOP1.chr8:145972670	rs2955195	C	T	MPRA	GM12878	Alternate allele has higher activity.	39325859	MPRAVarDB: an online database and web server for exploring regulatory effects of genetic variants	Bioinformatics	Jin W	2024	PMC11464417
TCF7L2.chr10:114758349	rs7903146	C	A	MPRA	MIN6	Alternate allele has higher activity.	39325859	MPRAVarDB: an online database and web server for exploring regulatory effects of genetic variants	Bioinformatics	Jin W	2024	PMC11464417
HSD17B12.chr11:43816200	rs7928134	A	G	MPRA	GM12878	Alternate allele has higher activity.	39325859	MPRAVarDB: an online database and web server for exploring regulatory effects of genetic variants	Bioinformatics	Jin W	2024	PMC11464417
HSD17B12.chr11:43816200	rs11037663	T	C	MPRA	GM12878	Reference allele has higher activity.	39325859	MPRAVarDB: an online database and web server for exploring regulatory effects of genetic variants	Bioinformatics	Jin W	2024	PMC11464417
HSD17B12.chr11:43816200	rs7935296	A	C	MPRA	GM12878	Reference allele has higher activity.	39325859	MPRAVarDB: an online database and web server for exploring regulatory effects of genetic variants	Bioinformatics	Jin W	2024	PMC11464417
HSD17B12.chr11:43816200	rs2139154	A	G	MPRA	GM12878	Reference allele has higher activity.	39325859	MPRAVarDB: an online database and web server for exploring regulatory effects of genetic variants	Bioinformatics	Jin W	2024	PMC11464417
HSD17B12.chr11:43816200	rs1878765	T	C	MPRA	GM12878	Reference allele has higher activity.	39325859	MPRAVarDB: an online database and web server for exploring regulatory effects of genetic variants	Bioinformatics	Jin W	2024	PMC11464417
HSD17B12.chr11:43816200	rs11037676	C	G	MPRA	GM12878	Reference allele has higher activity.	39325859	MPRAVarDB: an online database and web server for exploring regulatory effects of genetic variants	Bioinformatics	Jin W	2024	PMC11464417
HSD17B12.chr11:43816200	rs3781805	T	C	MPRA	GM12878	Alternate allele has higher activity.	39325859	MPRAVarDB: an online database and web server for exploring regulatory effects of genetic variants	Bioinformatics	Jin W	2024	PMC11464417
FAIM2.chr12:50263148	12:50261809_C_T	C	T	MPRA	HMEC	Reference allele has higher activity.	39325859	MPRAVarDB: an online database and web server for exploring regulatory effects of genetic variants	Bioinformatics	Jin W	2024	PMC11464417
MPHOSPH9-ZNF664.chr12:123618544	12:123632930_G_A	G	A	MPRA	HEK293s	Reference allele has higher activity.	39325859	MPRAVarDB: an online database and web server for exploring regulatory effects of genetic variants	Bioinformatics	Jin W	2024	PMC11464417
AKAP6.chr14:33303540	rs10145461	T	G	MPRA	HEK293s	Alternate allele has higher activity.	39325859	MPRAVarDB: an online database and web server for exploring regulatory effects of genetic variants	Bioinformatics	Jin W	2024	PMC11464417
LTK.chr15:41818917	rs3179542	G	C	MPRA	SFC	Reference allele has higher activity.	39325859	MPRAVarDB: an online database and web server for exploring regulatory effects of genetic variants	Bioinformatics	Jin W	2024	PMC11464417
PTPN9-SIN3A.chr15:75815758	rs4886707	C	T	MPRA	GM12878	Alternate allele has higher activity.	39325859	MPRAVarDB: an online database and web server for exploring regulatory effects of genetic variants	Bioinformatics	Jin W	2024	PMC11464417
PTPN9-SIN3A.chr15:75815758	rs8038760	A	C	MPRA	GM12878	Alternate allele has higher activity.	39325859	MPRAVarDB: an online database and web server for exploring regulatory effects of genetic variants	Bioinformatics	Jin W	2024	PMC11464417
FAM57B.chr16:30045789	rs9924686	G	A	MPRA	HEK293FT	Reference allele has higher activity.	39325859	MPRAVarDB: an online database and web server for exploring regulatory effects of genetic variants	Bioinformatics	Jin W	2024	PMC11464417
FAM57B.chr16:30045789	rs11150579	T	G	MPRA	HEK293s	Reference allele has higher activity.	39325859	MPRAVarDB: an online database and web server for exploring regulatory effects of genetic variants	Bioinformatics	Jin W	2024	PMC11464417
FAM57B.chr16:30045789	rs4283241	G	A	MPRA	HEK293s	Reference allele has higher activity.	39325859	MPRAVarDB: an online database and web server for exploring regulatory effects of genetic variants	Bioinformatics	Jin W	2024	PMC11464417
NFAT5.chr16:69651866	rs7359336	G	A	MPRA	HEK293FT	Alternate allele has higher activity.	39325859	MPRAVarDB: an online database and web server for exploring regulatory effects of genetic variants	Bioinformatics	Jin W	2024	PMC11464417
SPG7.chr16:89564055	rs8044125	A	T	MPRA	GM12878	Reference allele has higher activity.	39325859	MPRAVarDB: an online database and web server for exploring regulatory effects of genetic variants	Bioinformatics	Jin W	2024	PMC11464417
RAI1.chr17:17751478	rs11078400	A	G	MPRA	HEK293s	Reference allele has higher activity.	39325859	MPRAVarDB: an online database and web server for exploring regulatory effects of genetic variants	Bioinformatics	Jin W	2024	PMC11464417
RAI1.chr17:17751478	rs4925120	C	T	MPRA	HEK293s	Reference allele has higher activity.	39325859	MPRAVarDB: an online database and web server for exploring regulatory effects of genetic variants	Bioinformatics	Jin W	2024	PMC11464417
GIP-TTLL6.chr17:47060322	rs4793995	A	C	MPRA	GM12878	Reference allele has higher activity.	39325859	MPRAVarDB: an online database and web server for exploring regulatory effects of genetic variants	Bioinformatics	Jin W	2024	PMC11464417
CYTH1.chr17:76792179	rs62075587	C	T	MPRA	GM12878	Reference allele has higher activity.	39325859	MPRAVarDB: an online database and web server for exploring regulatory effects of genetic variants	Bioinformatics	Jin W	2024	PMC11464417

### Sheet: STable_4_pioneer_TFs
Supplementary table 4. Previously identified pioneer transcription factors.
Transcription factor family	Transcription factor name	Sources
bHLH	ASCL1	PMID: 28954238; PMID: 30795971; PMID: 25512556
bZIP	ATF2	PMID: 29272704
bZIP	ATF3	PMID: 29272704
bZIP	ATF4	PMID: 29272704
bZIP	ATF6	PMID: 29272704
bZIP	ATF7	PMID: 29272704
bZIP	BATF	PMID: 31665634
bZIP	CEBPA	PMID: 18424555; PMID: 26235892
bZIP	CEBPB	PMID: 18195047
C2H2 ZF	CTCFL	PMID: 39430552
Homeodomain homeobox	DUX4	PMID: 28459456
EBF1	EBF1	PMID: 26982363
Nuclear receptor	ESRRB	PMID: 27723719
ETS	FLI1	PMID: 25453903; PMID: 22983443; PMID: 33733070
bZIP	FOS	PMID: 26599498; PMID: 25512556
bZIP	FOSB	PMID: 26599498; PMID: 25512557
bZIP	FOSL1	PMID: 26599498; PMID: 25512558
bZIP	FOSL2	PMID: 26599498; PMID: 25512559
Forkhead	FOX9	PMID: 37488435
Forkhead	FOXA1	PMID: 30795971; PMID: 25512556; PMID: 21151129
Forkhead	FOXA2	PMID: 30795971; PMID: 23260146; PMID: 29358654; PMID: 26599498; PMID: 37397229
Forkhead	FOXA3	PMID: 37397229
Forkhead	FOXD3	PMID: 30795971; PMID: 26599498
Forkhead	FOXE1	PMID: 30795971; PMID: 26599498
Forkhead	FOXI1	PMID: 16354687
Forkhead	FOXM1	PMID: 30795971
Forkhead	FOXO1	PMID: 30795971
Gata	GATA1	PMID: 30795971; PMID: 25512556
Gata	GATA2	PMID: 30795971; PMID: 37580379; PMID: 26599498
Gata	GATA3	PMID: 30795971; PMID: 26599498; PMID: 26922637
Gata	GATA4	PMID: 30795971; PMID: 29358654; PMID: 26599498; PMID: 25512556
Gata	GATA5	PMID: 30795971
Gata	GATA6	PMID: 30795971
Grainhead	GRHL1	PMID: 30795971
Grainhead	GRHL2	PMID: 30795971
bZIP	JUN	PMID: 26599498; PMID: 25512556
bZIP	JUNB	PMID: 26599498; PMID: 25512556
bZIP	JUND	PMID: 26599498; PMID: 25512556
C2H2 ZF	KLF4	PMID: 30795971; PMID: 23159369; PMID: 26599498; PMID: 25512556; PMID: 16904174
bZIP	MAF	PMID: 37224458
bZIP	MAFB	https://elifesciences.org/reviewed-preprints/93138
bZIP	MAFF	PMID: 37224458
bZIP	MAFG	PMID: 37224458
bZIP	MAFK	PMID: 37224458
Myb/SANT	MYB	PMID: 28472346
bHLH	MYC	PMID: 16904174
bHLH	MYOD1	PMID: 36359831
bHLH	NEUROD1	PMID: 26516211
CBF/NF-Y	NFYA	PMID: 26599498
CBF/NF-Y	NFYB	PMID: 26599498
CBF/NF-Y	NFYC	PMID: 26599498
Nuclear receptor	NR3C1	PMID: 27062924
Nuclear receptor	NR5A2	PMID: 37940484; PMID: 36423263
bZIP	NRF1	PMID: 26675734
Homeodomain	OTX2	PMID: 26599498
Homeodomain,Paired box	PAX3	PMID: 30807574
Homeodomain,Paired box	PAX7	PMID: 30795971
Homeodomain,Paired box	PAX7	PMID: 30795971; PMID: 29358650; PMID: 30795971; PMID: 26599498; PMID: 25512556
Homeodomain	PBX1	PMID: 30795971; PMID: 26599498
Homeodomain	PBX3	PMID: 33608482
Homeotomain, POU	POU5F1	PMID: 30795971; PMID: 29358654; PMID: 16904174; PMID: 26599498
RFX	RFX1	PMID: 26599498
RFX	RFX2	PMID: 26599498
RFX	RFX3	PMID: 26599498
RFX	RFX4	PMID: 26599498
RFX	RFX5	PMID: 26599498
RFX	RFX6	PMID: 26599498
RFX	RFX7	PMID: 26599498
RFX	RFX8	PMID: 26599498
Runt	RUNX1	PMID: 31488508
Runt	RUNX3	PMID: 31488508
Sox	SOX2	PMID: 30795971; PMID: 23159369; PMID: 16904174; PMID: 26599498; PMID: 25512556
Sox	SOX9	PMID: 26599498
Ets	SPI1	PMID: 30795971; PMID: 20513432; PMID: 25512556
Sox	TCF7	PMID: 32899486
Ap-2	TFAP2C	PMID: 26599498
p53	TP53	PMID: 25391375; PMID: 26599498; PMID: 25512556; PMID: 11511360

### Sheet: Stable_5_LD_SNPs
Supplementary table 5. ATAC-seq imbalanced SNPs missed by T2D 99% credible set.
Chrom	SNP Position	SNP ID	Reference allele	Alternate allele	Meta betabinomal p value	Meta betabinomial qvalue	ATAC reads overlapping reference allele	ATAC reads overlapping SNP	Effect size	Tissue	r2 with the lead SNP	T2D locus
19	45645645	rs35816837	C	A	3.29487e-07	0.00182577				Endothelial	0.992089	T2D_fmap.TOMM40-APOE-GIPR.chr19:46157019
19	45645645	rs35816837	C	A	9.94066e-07	0.000276205	2	49	0.459184	FACS_acinar	0.992089	T2D_fmap.TOMM40-APOE-GIPR.chr19:46157019
1	116988998	rs13951	G	A	1.56261e-10	4.09322e-07	0	85	0.5	FACS_alpha	0.878356	T2D_fmap.PTGFRN.chr1:117532790
10	112792633	rs10787462	G	A	2.64557e-05	0.00451957	32	34	-0.441176	FACS_alpha	0.83001	T2D_fmap.TCF7L2.chr10:114552267
10	112792880	rs7915497	G	A	1.36221e-08	1.31978e-05	134	161	-0.332298	FACS_alpha	0.8527	T2D_fmap.TCF7L2.chr10:114552267
13	26202946	rs9581587	A	C	6.39125e-05	0.00893335	27	27	-0.5	FACS_alpha	0.897835	T2D_fmap.RNF6.chr13:26776999
8	144775036	rs2953857	G	A	0.000148861	0.0168184	26	119	0.281513	FACS_alpha	0.974367	T2D_fmap.BOP1.chr8:145972670
13	26202946	rs9581587	A	C	1.70519e-08	1.6734e-05	148	159	-0.430818	FACS_beta	0.897835	T2D_fmap.RNF6.chr13:26776999
13	26203162	rs9581588	C	G	4.32189e-06	0.00129657	127	139	-0.413669	FACS_beta	0.897861	T2D_fmap.RNF6.chr13:26776999
5	79133771	rs617219	A	C	4.03907e-06	0.00123222	51	53	-0.462264	FACS_beta	0.838499	T2D_fmap.DMGDH.chr5:78472599
1	116988998	rs13951	G	A	7.43686e-07	0.00033992	0	36	0.5	FACS_delta	0.878356	T2D_fmap.PTGFRN.chr1:117532790
10	112792633	rs10787462	G	A	0.000200954	0.0238884	31	33	-0.439394	FACS_delta	0.83001	T2D_fmap.TCF7L2.chr10:114552267
13	26202946	rs9581587	A	C	5.5732e-07	0.000269563	95	104	-0.413462	FACS_delta	0.897835	T2D_fmap.RNF6.chr13:26776999
13	26203162	rs9581588	C	G	6.86552e-05	0.0108583	75	88	-0.352273	FACS_delta	0.897861	T2D_fmap.RNF6.chr13:26776999
3	123332172	rs34642857	T	C	5.86182e-06	0.00125276	41	41	-0.5	FACS_duct	0.86166	T2D_fmap.ADCY5.chr3:123065778
1	116988998	rs13951	G	A	5.29477e-18	1.09064e-13	3	124	0.475806	Islet_bulk	0.878356	T2D_fmap.PTGFRN.chr1:117532790
6	136970368	rs55748670	G	A	9.32231e-07	0.000870114	50	58	-0.362069	Islet_bulk	0.969935	T2D_fmap.SLC35D3.chr6:137291281
1	119895095	rs2793823	G	A	1.98555e-08	2.52136e-06	210	291	-0.221649	Liver_bulk	0.847949	T2D_fmap.NOTCH2.chr1:120455586
1	119962909	rs1493696	G	A	2.09369e-17	6.95175e-15	357	511	-0.19863	Liver_bulk	0.840433	T2D_fmap.NOTCH2.chr1:120455586
1	119966180	rs2493410	T	C	5.30663e-12	1.07047e-09	367	553	-0.163653	Liver_bulk	0.829295	T2D_fmap.NOTCH2.chr1:120455586
1	119978092	rs10494235	T	A	3.98772e-05	0.00260091	137	209	-0.155502	Liver_bulk	0.827175	T2D_fmap.NOTCH2.chr1:120455586
1	45676794	rs8179402	C	A	0.000164148	0.00890018	162	406	0.100985	Liver_bulk	0.848424	T2D_fmap.MAST2.chr1:46358862
1	45677231	rs66682726	G	C	2.18516e-21	9.59084e-19	375	1179	0.181934	Liver_bulk	0.856272	T2D_fmap.MAST2.chr1:46358862
1	45749947	rs10789471	G	A	3.37733e-05	0.00224858	339	800	0.07625	Liver_bulk	0.869011	T2D_fmap.MAST2.chr1:46358862
1	50968015	rs3176447	T	A	9.62444e-05	0.00561175	325	571	-0.0691769	Liver_bulk	0.947207	T2D_fmap.FAF1.chr1:51219188
10	112590995	rs113097915	G	A	0.000218084	0.0113593	56	159	0.147799	Liver_bulk	0.838933	T2D_fmap.TCF7L2.chr10:114344288
10	112590995	rs113097915	G	A	0.000218084	0.0113593	56	159	0.147799	Liver_bulk	0.963431	T2D_fmap.TCF7L2.chr10:114381965
15	38558129	rs7173565	T	C	0.00096163	0.0391638	79	197	0.0989848	Liver_bulk	0.925401	T2D_fmap.RASGRP1.chr15:38843887
16	53765367	rs57292959	G	T	7.87714e-09	1.06538e-06	122	376	0.175532	Liver_bulk	0.914603	T2D_fmap.FTO.chr16:53809123
16	53778521	rs8063057	T	C	5.76883e-12	1.15966e-09	129	418	0.191388	Liver_bulk	0.952652	T2D_fmap.FTO.chr16:53809123
16	53781523	rs17817497	T	C	1.41546e-20	5.89922e-18	687	984	-0.198171	Liver_bulk	0.954823	T2D_fmap.FTO.chr16:53809123
16	53782363	rs8050136	C	A	2.61353e-81	1.05873e-77	805	901	-0.393452	Liver_bulk	0.951979	T2D_fmap.FTO.chr16:53809123
17	17831426	rs1889018	G	A	1.93837e-30	1.42364e-27	1748	2540	-0.188189	Liver_bulk	0.831999	T2D_fmap.RAI1.chr17:17751478
19	12913436	rs741702	A	C	0.000820786	0.0344451	158	391	0.0959079	Liver_bulk	0.866315	T2D_fmap.FARSA-ZNF799.chr19:13038415
19	45645645	rs35816837	C	A	4.14782e-17	1.34253e-14	613	1714	0.142357	Liver_bulk	0.992089	T2D_fmap.TOMM40-APOE-GIPR.chr19:46157019
2	226307882	rs2713556	C	T	5.2983e-61	1.25936e-57	867	1044	-0.33046	Liver_bulk	0.906104	T2D_fmap.IRS1.chr2:227100490
2	43524341	rs17030980	T	C	0.000633295	0.027864	223	350	-0.137143	Liver_bulk	0.826674	T2D_fmap.THADA.chr2:43671176
22	49967749	rs35958120	C	G	2.56355e-05	0.00176106	4455	7954	-0.0600955	Liver_bulk	0.963293	T2D_fmap.PIM3.chr22:50356302
3	125200933	rs4679370	T	C	8.72197e-24	4.45334e-21	1054	1533	-0.187541	Liver_bulk	0.998643	T2D_fmap.SLC12A8.chr3:124921457
3	152651238	rs7616720	G	A	1.04814e-05	0.000790333	984	2281	0.0686103	Liver_bulk	0.907458	T2D_fmap.MBNL1.chr3:152399693
3	170998041	rs5398	G	A	1.35389e-08	1.76765e-06	666	1639	0.0936547	Liver_bulk	0.982349	T2D_fmap.SLC2A2.chr3:170724883
3	171017310	rs11924032	G	A	1.0821e-07	1.21916e-05	487	1233	0.105028	Liver_bulk	0.838191	T2D_fmap.SLC2A2.chr3:170724883
5	14810790	rs31911	A	G	0.000761066	0.0323959	141	334	0.0778443	Liver_bulk	0.839002	T2D_fmap.ANKH.chr5:14780521
5	14830403	rs1620976	T	C	2.45645e-16	7.43534e-14	4413	7282	-0.106015	Liver_bulk	0.827077	T2D_fmap.ANKH.chr5:14780521
6	160387012	rs2313453	C	T	3.05842e-20	1.24451e-17	2357	3743	-0.129709	Liver_bulk	0.810566	T2D_fmap.SLC22A3.chr6:160770360
6	160387336	rs2136676	C	T	2.97812e-91	1.57786e-87	1806	2252	-0.301954	Liver_bulk	0.809977	T2D_fmap.SLC22A3.chr6:160770360
7	14999874	rs1002061	A	T	0.000192231	0.010198	359	565	-0.135398	Liver_bulk	0.811884	T2D_fmap.DGKB.chr7:15062983
7	15008012	rs7784091	A	G	9.10467e-05	0.00534626	166	415	0.1	Liver_bulk	0.816603	T2D_fmap.DGKB.chr7:15062983
7	15012164	rs6972516	G	T	5.8136e-07	5.73342e-05	170	442	0.115385	Liver_bulk	0.908785	T2D_fmap.DGKB.chr7:15062983
8	115586972	rs2293889	T	G	1.86434e-20	7.70523e-18	1626	2490	-0.153012	Liver_bulk	0.872384	T2D_fmap.TRPS1.chr8:116497173
8	94968480	rs6982393	T	C	0.000461331	0.0214127	1860	4094	0.0456766	Liver_bulk	0.851031	T2D_fmap.TP53INP1.chr8:95965695
9	136343450	rs28624681	C	T	0.00021097	0.0110466	416	966	0.0693582	Liver_bulk	0.942762	T2D_fmap.GPSM1.chr9:139243334
1	116988998	rs13951	G	A	6.96729e-24	5.63196e-22	22	244	0.409836	Mel1_beta	0.878356	T2D_fmap.PTGFRN.chr1:117532790
10	69572448	rs4536103	A	G	0.00183763	0.0228826	143	381	0.124672	Mel1_beta	0.87823	T2D_fmap.VPS26A-NEUROG3.chr10:71320943
11	2321126	rs2521287	A	T	3.96686e-20	2.56219e-18	0	118	0.5	Mel1_beta	0.928264	T2D_fmap.INS-IGF2-KCNQ1.chr11:2364549
14	38299338	rs61975969	G	A	2.09603e-05	0.000377961	202	283	-0.213781	Mel1_beta	0.908629	T2D_fmap.CLEC14A.chr14:38803756
4	152576262	rs6813038	G	T	0.00207358	0.0254078	46	133	0.154135	Mel1_beta	0.858782	T2D_fmap.TMEM154.chr4:153520475
1	39183526	rs16825921	A	T	0.000393422	0.0138624	207	464	0.0538793	Muscle_pseudo_bulk	0.978421	T2D_fmap.MACF1.chr1:39870793
1	45667927	rs10890340	C	T	1.10046e-23	3.49897e-21	206	707	0.208628	Muscle_pseudo_bulk	0.856255	T2D_fmap.MAST2.chr1:46358862
1	45677231	rs66682726	G	C	2.86292e-45	2.1964e-42	329	1252	0.23722	Muscle_pseudo_bulk	0.856272	T2D_fmap.MAST2.chr1:46358862
1	45704872	rs28438704	G	A	2.45187e-05	0.00128648	340	504	-0.174603	Muscle_pseudo_bulk	0.859716	T2D_fmap.MAST2.chr1:46358862
1	45705086	rs28623463	A	C	4.15237e-09	4.20604e-07	424	606	-0.19967	Muscle_pseudo_bulk	0.867636	T2D_fmap.MAST2.chr1:46358862
1	45751050	rs6697821	A	G	0.000256355	0.00975737	1023	1778	-0.0753656	Muscle_pseudo_bulk	0.861184	T2D_fmap.MAST2.chr1:46358862
1	63643100	rs2269241	T	C	7.25673e-31	3.27051e-28	739	2147	0.155799	Muscle_pseudo_bulk	0.940416	T2D_fmap.PGM1.chr1:64114429
10	112951996	rs10885396	C	T	9.92405e-06	0.000573127	1493	2592	-0.0760031	Muscle_pseudo_bulk	0.855508	T2D_fmap.TCF7L2.chr10:114715598
10	97335451	rs12571098	A	G	0.000940376	0.0274495	665	1437	0.0372303	Muscle_pseudo_bulk	0.957752	T2D_fmap.ARHGAP19-SLIT1.chr10:99056190
11	2174751	rs10743152	T	C	0.000914811	0.0268727	78	190	0.0894737	Muscle_pseudo_bulk	0.995226	T2D_fmap.INS-IGF2-KCNQ1.chr11:2194420
11	2837210	rs2237896	G	A	1.06951e-10	1.30436e-08	361	513	-0.203704	Muscle_pseudo_bulk	0.962207	T2D_fmap.INS-IGF2-KCNQ1.chr11:2858546
14	38368058	rs17107913	G	C	1.18782e-09	1.29312e-07	365	931	0.107948	Muscle_pseudo_bulk	0.956445	T2D_fmap.CLEC14A.chr14:38803756
16	30010081	rs1140239	C	T	0.000600749	0.0194276	148	351	0.0783476	Muscle_pseudo_bulk	0.990791	T2D_fmap.FAM57B.chr16:30045789
16	53766073	rs9930397	T	A	0.000100757	0.00442846	25	73	0.157534	Muscle_pseudo_bulk	0.920243	T2D_fmap.FTO.chr16:53809123
17	17830512	rs11657130	T	C	0.000229146	0.00887892	264	611	0.0679214	Muscle_pseudo_bulk	0.831884	T2D_fmap.RAI1.chr17:17751478
17	17830620	rs11652144	C	T	0.00197203	0.0471629	387	841	0.0398335	Muscle_pseudo_bulk	0.831884	T2D_fmap.RAI1.chr17:17751478
17	17831426	rs1889018	G	A	3.15381e-12	4.48832e-10	714	1090	-0.155046	Muscle_pseudo_bulk	0.831999	T2D_fmap.RAI1.chr17:17751478
17	17844699	rs4924822	A	G	7.68039e-154	5.74157e-150	2564	3095	-0.328433	Muscle_pseudo_bulk	0.846625	T2D_fmap.RAI1.chr17:17751478
17	78733702	rs1384366	A	G	1.41668e-09	1.52586e-07	996	1601	-0.122111	Muscle_pseudo_bulk	0.852826	T2D_fmap.CYTH1.chr17:76792179
17	78785854	rs2010806	A	T	7.31256e-05	0.00335548	2383	4275	-0.0574269	Muscle_pseudo_bulk	0.865314	T2D_fmap.CYTH1.chr17:76792179
17	78793909	rs8182269	A	T	0.000473615	0.0161029	471	757	-0.122193	Muscle_pseudo_bulk	0.89277	T2D_fmap.CYTH1.chr17:76792179
18	76915621	rs537945	C	T	0.000820167	0.0247379	38	98	0.112245	Muscle_pseudo_bulk	0.877905	T2D_fmap.ZNF236.chr18:74555593
19	12913436	rs741702	A	C	0.0001584	0.0065048	385	883	0.0639864	Muscle_pseudo_bulk	0.866315	T2D_fmap.FARSA-ZNF799.chr19:13038415
19	12933730	rs2974750	C	A	4.96791e-11	6.28471e-09	4237	7297	-0.0806496	Muscle_pseudo_bulk	0.826484	T2D_fmap.FARSA-ZNF799.chr19:13038415
19	45645645	rs35816837	C	A	2.21474e-68	3.11568e-65	518	2006	0.241775	Muscle_pseudo_bulk	0.992089	T2D_fmap.TOMM40-APOE-GIPR.chr19:46157019
2	226257202	rs2943656	A	G	1.37088e-12	2.01474e-10	190	547	0.152651	Muscle_pseudo_bulk	0.929778	T2D_fmap.IRS1.chr2:227100490
2	43375793	rs79629200	T	G	6.06624e-05	0.0028537	121	334	0.137725	Muscle_pseudo_bulk	0.850901	T2D_fmap.THADA.chr2:43671176
2	43531486	rs17031000	A	T	7.25805e-05	0.00333421	70	81	-0.364198	Muscle_pseudo_bulk	0.908953	T2D_fmap.THADA.chr2:43671176
2	628749	rs6739303	C	T	0.000831011	0.0249946	27	79	0.158228	Muscle_pseudo_bulk	0.977381	T2D_fmap.TMEM18.chr2:653874
20	58804795	rs6064709	G	A	0.000948343	0.0276148	48	115	0.0826087	Muscle_pseudo_bulk	0.910603	T2D_fmap.GNAS.chr20:57387352
22	29754406	rs79282051	G	T	5.35868e-44	3.89719e-41	321	1290	0.251163	Muscle_pseudo_bulk	0.971298	T2D_fmap.MTMR3-ZNRF3.chr22:30205572
22	29782161	rs77302496	C	A	1.58863e-16	3.20923e-14	1059	1597	-0.163118	Muscle_pseudo_bulk	0.98622	T2D_fmap.MTMR3-ZNRF3.chr22:30205572
22	49960607	rs28375915	G	A	2.66369e-10	3.11278e-08	2231	3804	-0.0864879	Muscle_pseudo_bulk	0.957886	T2D_fmap.PIM3.chr22:50356302
22	49960624	rs111752560	A	C	1.47816e-11	1.97324e-09	2403	4079	-0.089115	Muscle_pseudo_bulk	0.985372	T2D_fmap.PIM3.chr22:50356302
22	50008559	rs137864	C	T	0.000577966	0.0188624	138	331	0.0830816	Muscle_pseudo_bulk	0.891559	T2D_fmap.PIM3.chr22:50356302
3	12350773	rs7649970	C	T	0.00016299	0.0066595	27	94	0.212766	Muscle_pseudo_bulk	0.950372	T2D_fmap.PPARG.chr3:12329783
3	152398863	rs13079208	G	T	6.03429e-26	2.17703e-23	634	1831	0.153741	Muscle_pseudo_bulk	0.816474	T2D_fmap.MBNL1.chr3:151998053
4	6269344	rs13107806	T	C	0.000490353	0.0165594	813	1772	0.0411964	Muscle_pseudo_bulk	0.850288	T2D_fmap.WFS1.chr4:6293237
4	6272075	rs4280818	T	G	0.000359343	0.0128761	416	944	0.059322	Muscle_pseudo_bulk	0.886361	T2D_fmap.WFS1.chr4:6293237
4	6288867	rs4688989	T	C	0.0018581	0.045191	73	172	0.0755814	Muscle_pseudo_bulk	0.998602	T2D_fmap.WFS1.chr4:6293237
5	44646093	rs4321755	C	T	0.000528442	0.017577	366	577	-0.134315	Muscle_pseudo_bulk	0.981275	T2D_fmap.MRPS30.chr5:44682589
6	160387336	rs2136676	C	T	1.94412e-31	9.02118e-29	927	1291	-0.218048	Muscle_pseudo_bulk	0.809977	T2D_fmap.SLC22A3.chr6:160770360
7	15012318	rs12113083	G	C	2.72056e-11	3.53177e-09	756	1148	-0.158537	Muscle_pseudo_bulk	0.910336	T2D_fmap.DGKB.chr7:15062983
7	15012586	rs62448618	T	A	5.90617e-61	7.03818e-58	772	884	-0.373303	Muscle_pseudo_bulk	0.9113	T2D_fmap.DGKB.chr7:15062983
7	28171041	rs520161	T	C	6.69544e-06	0.000400943	33	120	0.225	Muscle_pseudo_bulk	0.975763	T2D_fmap.JAZF1.chr7:28205303
7	90211993	rs194505	G	A	0.000969404	0.028073	526	1134	0.0361552	Muscle_pseudo_bulk	0.9143	T2D_fmap.STEAP1.chr7:89800241
8	117179236	rs35859536	C	T	0.00187221	0.045426	45	112	0.0982143	Muscle_pseudo_bulk	0.98427	T2D_fmap.SLC30A8.chr8:118184783
8	144793341	rs2958516	G	T	0.00039057	0.01378	471	1040	0.0471154	Muscle_pseudo_bulk	0.935915	T2D_fmap.BOP1.chr8:145972670
8	41656012	rs17659386	T	C	0.000132183	0.00557656	1259	2737	0.0400073	Muscle_pseudo_bulk	0.958741	T2D_fmap.ANK1.chr8:41510260
8	94962733	rs7823059	T	C	0.000796053	0.0241688	72	163	0.0582822	Muscle_pseudo_bulk	0.851207	T2D_fmap.TP53INP1.chr8:95965695
8	94968480	rs6982393	T	C	3.01952e-07	2.31751e-05	158	409	0.113692	Muscle_pseudo_bulk	0.851031	T2D_fmap.TP53INP1.chr8:95965695
9	123040191	rs600216	A	G	0.00057444	0.0187723	37	107	0.154206	Muscle_pseudo_bulk	0.814892	T2D_fmap.STRBP.chr9:126015103
9	123048843	rs2275510	A	G	0.00195534	0.0468787	80	201	0.10199	Muscle_pseudo_bulk	0.80585	T2D_fmap.STRBP.chr9:126015103
9	4290544	rs10814915	T	C	0.0011295	0.0314983	36	101	0.143564	Muscle_pseudo_bulk	0.932892	T2D_fmap.GLIS3.chr9:4290085
1	45667927	rs10890340	C	T	5.06392e-22	2.50021e-19	102	427	0.261124	Type_1	0.856255	T2D_fmap.MAST2.chr1:46358862
1	45677231	rs66682726	G	C	1.93462e-16	6.28557e-14	150	519	0.210983	Type_1	0.856272	T2D_fmap.MAST2.chr1:46358862
1	63643100	rs2269241	T	C	7.94368e-23	4.09823e-20	224	754	0.202918	Type_1	0.940416	T2D_fmap.PGM1.chr1:64114429
11	2837210	rs2237896	G	A	0.000837107	0.0362491	122	167	-0.230539	Type_1	0.962207	T2D_fmap.INS-IGF2-KCNQ1.chr11:2858546
14	38368058	rs17107913	G	C	2.5628e-05	0.00186854	114	293	0.110922	Type_1	0.956445	T2D_fmap.CLEC14A.chr14:38803756
16	53787213	rs17817712	A	G	0.00122541	0.0485348	18	48	0.125	Type_1	0.95416	T2D_fmap.FTO.chr16:53809123
17	17831426	rs1889018	G	A	3.4016e-08	4.38913e-06	335	472	-0.209746	Type_1	0.831999	T2D_fmap.RAI1.chr17:17751478
17	17844699	rs4924822	A	G	2.08131e-86	1.38286e-82	1199	1408	-0.351562	Type_1	0.846625	T2D_fmap.RAI1.chr17:17751478
17	78733702	rs1384366	A	G	7.4495e-06	0.000620695	457	699	-0.153791	Type_1	0.852826	T2D_fmap.CYTH1.chr17:76792179
19	12933730	rs2974750	C	A	2.75432e-06	0.000252299	1737	3008	-0.0774601	Type_1	0.826484	T2D_fmap.FARSA-ZNF799.chr19:13038415
19	45645645	rs35816837	C	A	2.12851e-36	2.34032e-33	220	889	0.252531	Type_1	0.992089	T2D_fmap.TOMM40-APOE-GIPR.chr19:46157019
2	226257202	rs2943656	A	G	1.0117e-11	2.09219e-09	75	268	0.220149	Type_1	0.929778	T2D_fmap.IRS1.chr2:227100490
22	29754406	rs79282051	G	T	1.65906e-26	1.07393e-23	144	605	0.261983	Type_1	0.971298	T2D_fmap.MTMR3-ZNRF3.chr22:30205572
22	29782161	rs77302496	C	A	6.19818e-06	0.000526624	563	905	-0.122099	Type_1	0.98622	T2D_fmap.MTMR3-ZNRF3.chr22:30205572
22	49960607	rs28375915	G	A	1.49369e-06	0.0001441	940	1556	-0.104113	Type_1	0.957886	T2D_fmap.PIM3.chr22:50356302
22	49960624	rs111752560	A	C	4.99813e-05	0.00336631	933	1582	-0.0897598	Type_1	0.985372	T2D_fmap.PIM3.chr22:50356302
22	50008559	rs137864	C	T	0.000792765	0.0347264	49	135	0.137037	Type_1	0.891559	T2D_fmap.PIM3.chr22:50356302
3	152398863	rs13079208	G	T	5.96526e-15	1.70943e-12	227	680	0.166176	Type_1	0.816474	T2D_fmap.MBNL1.chr3:151998053
5	79277967	rs13182512	A	T	0.000156873	0.00907189	34	81	0.0802469	Type_1	0.904814	T2D_fmap.DMGDH.chr5:78472599
6	160387336	rs2136676	C	T	4.55951e-05	0.00310188	210	290	-0.224138	Type_1	0.809977	T2D_fmap.SLC22A3.chr6:160770360
7	15012318	rs12113083	G	C	1.41309e-11	2.87121e-09	565	815	-0.193252	Type_1	0.910336	T2D_fmap.DGKB.chr7:15062983
7	15012586	rs62448618	T	A	2.2179e-49	4.23627e-46	631	713	-0.384993	Type_1	0.9113	T2D_fmap.DGKB.chr7:15062983
7	28171041	rs520161	T	C	0.000359274	0.0181784	18	67	0.231343	Type_1	0.975763	T2D_fmap.JAZF1.chr7:28205303
8	94968480	rs6982393	T	C	1.76779e-06	0.000168102	51	154	0.168831	Type_1	0.851031	T2D_fmap.TP53INP1.chr8:95965695
1	39183526	rs16825921	A	T	0.000658137	0.0404257	34	88	0.113636	Type_2a	0.978421	T2D_fmap.MACF1.chr1:39870793
1	45667927	rs10890340	C	T	0.000437554	0.0290307	42	121	0.152893	Type_2a	0.856255	T2D_fmap.MAST2.chr1:46358862
1	45677231	rs66682726	G	C	9.76042e-19	6.68256e-16	77	332	0.268072	Type_2a	0.856272	T2D_fmap.MAST2.chr1:46358862
1	63643100	rs2269241	T	C	7.56211e-12	2.51043e-09	226	648	0.151235	Type_2a	0.940416	T2D_fmap.PGM1.chr1:64114429
10	97335451	rs12571098	A	G	7.60603e-05	0.00663575	89	226	0.106195	Type_2a	0.957752	T2D_fmap.ARHGAP19-SLIT1.chr10:99056190
14	38368058	rs17107913	G	C	3.15019e-05	0.00310025	69	200	0.155	Type_2a	0.956445	T2D_fmap.CLEC14A.chr14:38803756
17	17830512	rs11657130	T	C	0.000309924	0.0217623	51	144	0.145833	Type_2a	0.831884	T2D_fmap.RAI1.chr17:17751478
17	17844699	rs4924822	A	G	7.97642e-51	3.30702e-47	743	886	-0.3386	Type_2a	0.846625	T2D_fmap.RAI1.chr17:17751478
19	12933730	rs2974750	C	A	1.00302e-06	0.000143811	1207	2026	-0.0957552	Type_2a	0.826484	T2D_fmap.FARSA-ZNF799.chr19:13038415
19	45645645	rs35816837	C	A	2.10429e-19	1.52169e-16	68	322	0.28882	Type_2a	0.992089	T2D_fmap.TOMM40-APOE-GIPR.chr19:46157019
22	29754406	rs79282051	G	T	1.20822e-13	4.99264e-11	75	293	0.244027	Type_2a	0.971298	T2D_fmap.MTMR3-ZNRF3.chr22:30205572
22	29782161	rs77302496	C	A	2.00354e-08	4.02586e-06	221	301	-0.234219	Type_2a	0.98622	T2D_fmap.MTMR3-ZNRF3.chr22:30205572
3	152398863	rs13079208	G	T	1.05106e-14	4.91163e-12	161	520	0.190385	Type_2a	0.816474	T2D_fmap.MBNL1.chr3:151998053
6	160387336	rs2136676	C	T	1.44897e-11	4.66496e-09	256	334	-0.266467	Type_2a	0.809977	T2D_fmap.SLC22A3.chr6:160770360
1	45667927	rs10890340	C	T	0.000278037	0.0338711	35	98	0.142857	Type_2x	0.856255	T2D_fmap.MAST2.chr1:46358862
1	45677231	rs66682726	G	C	5.61028e-17	6.85049e-14	50	266	0.31203	Type_2x	0.856272	T2D_fmap.MAST2.chr1:46358862
1	63643100	rs2269241	T	C	3.27068e-09	1.40622e-06	233	623	0.126003	Type_2x	0.940416	T2D_fmap.PGM1.chr1:64114429
14	38368058	rs17107913	G	C	0.00013884	0.0191574	98	248	0.104839	Type_2x	0.956445	T2D_fmap.CLEC14A.chr14:38803756
17	17844699	rs4924822	A	G	3.50185e-34	1.62284e-30	615	763	-0.306029	Type_2x	0.846625	T2D_fmap.RAI1.chr17:17751478
19	12933730	rs2974750	C	A	0.00035838	0.0416186	894	1549	-0.0771465	Type_2x	0.826484	T2D_fmap.FARSA-ZNF799.chr19:13038415
19	45645645	rs35816837	C	A	2.00135e-20	3.44975e-17	80	358	0.276536	Type_2x	0.992089	T2D_fmap.TOMM40-APOE-GIPR.chr19:46157019
22	29754406	rs79282051	G	T	1.87225e-13	1.51308e-10	78	314	0.251592	Type_2x	0.971298	T2D_fmap.MTMR3-ZNRF3.chr22:30205572
22	29782161	rs77302496	C	A	9.56667e-08	3.10137e-05	203	275	-0.238182	Type_2x	0.98622	T2D_fmap.MTMR3-ZNRF3.chr22:30205572
3	152398863	rs13079208	G	T	2.85856e-07	8.37826e-05	173	470	0.131915	Type_2x	0.816474	T2D_fmap.MBNL1.chr3:151998053
6	160387336	rs2136676	C	T	3.69384e-07	0.000105289	344	503	-0.183897	Type_2x	0.809977	T2D_fmap.SLC22A3.chr6:160770360
8	94968480	rs6982393	T	C	0.000210128	0.0269239	27	75	0.14	Type_2x	0.851031	T2D_fmap.TP53INP1.chr8:95965695

### Sheet: Stable_6_luciferase_assay
Supplementary Table 6. DNA sequences amplified for luciferase activity assays
	SNP	Locus	Ref Allele	Alt Allele	Chromosome position (hg38)	Sequence 5'-3'
	rs34584161	RNF6	A	G	chr13:26,202,762-26,202,962	ACAAACACCCATATCACATGGGCAGCTACTTACTGTGAACAAACCATGAACAAAAGTACCTCAAGGCTAAGGCAAATGGGCCACAAACTGGATATGAGTC(A/G)GCAACAAAAGTCCTTTTATTAATTAAGCTCAAGACTGGATACAATGTTAATAATATTTTATGCTGATGTTTATGAAGCCCTTAACACATGCCAAGGACTT
	rs849134	JAZF1	A	G	chr7:28156503-28156703	GAAAGCACAAAATGTTCATTCAGTGAAGAGAGAAGACCATTCGCTCATTATAGTTATGAATTAACGCTACATCTTCTACAGCAGAGGTTCCCAAGAGTGT(A/G)TTGAAATTACCTGGGAATTTGTTGAAACACAAATTGCTGGGTCTCAGCCCCATAGTTTCTGATTTCGTAGGTGTGGGGCAAGAGGACACAGTGTTGAGAA
	rs849135	JAZF1	G	A	chr7:28156694-28156894	GTGTTGAGAATCTGCACATCTAATACAATAATCCAGAAAATACTGCTGCTGCTTGTCCAGAGACCACTCTTGGAGACCACTGCTCTATAAGCAAGAGTAC(G/A)TCACCAAGAAATTTAAATTCAGATCCTAGAACTAGAACACTACCAAGCAAGGGGGGAAATCATTCTTATGAGACAGTCATTGAATGAATGCATGAATCAA
